# Understanding the prevalence of germline oncogenic biomarker variants across the Indian population

**DOI:** 10.1101/2023.10.20.23297298

**Authors:** Aastha Vatsyayan, Vinod Scaria

## Abstract

**Background:** Germline variants have traditionally been used for determining carrier status in heritable cancer families. However, studies are increasingly finding use of germline variants as therapeutic, diagnostic and prognostic biomarkers used to guide therapy decisions in cancer treatment.

**Objectives:** To study the prevalence of mutation specific oncogenic biomarkers in the Indian population and analyze their presence across disease cohorts

**Materials and Methods:** We annotate the IndiGen data obtained from whole genome sequencing of 1029 self-declared healthy Indian individuals with biomarker information obtained from the OncoKB knowledgebase, a repository of evidence-based information about somatic biomarkers and structural alterations in patient tumors.

**Results:** In our study we have discovered 34 biomarker variants of therapeutic actionability across 16 genes linked with 23 unique drugs or drug combinations in 23 unique types of cancer disease in the Indian population. In all, we have found 52 biomarker variants with 172 different biomarker types including therapeutic, resistance, diagnostic, and prognostic. We establish that 4.3% of the Indian population are carriers of therapeutic, and 2.13% are carriers of both diagnostic as well as prognostic germline biomarkers. Finally, we also establish the prevalence of 42 biomarker variants across the 23 genes in both AD and AR modes of inheritance in the Indian population.

## Supplementary Table for "Understanding the prevalence of germline oncogenic biomarker variants across the Indian population"

### Sheet: TableS1
	Table S1: Table containing details of 52 Oncogenic/Likely Oncogenic variants that had one or more annotations in OncoKB
	ID_HG38	Variant	HGVSg	HGVSp	Highest_Therapeutic	Highest_Diagnostic	Highest_Prognostic	Highest_FDA	FDA_description	Cancer/Therapy	MUTATION_EFFECT	ONCOGENIC
	10:43119692:A:G	RET/I852V	10:g.43119692A>G	p.Ile852Val	Level 1			FDA Level 2		1. LEVEL1: Medullary Thyroid Cancer - Pralsetinib 2. LEVEL1: Medullary Thyroid Cancer - Selpercatinib	Likely Gain-of-function	Likely Oncogenic
	11:108247071:C:T	ATM/R337C	11:g.108247071C>T	p.Arg337Cys	Level 1			FDA Level 2	-	LEVEL1: Prostate Cancer, NOS, Prostate Cancer - Olaparib	Likely Loss-of-function	Likely Oncogenic
	11:108251020:G:A	ATM/V519I	11:g.108251020G>A	p.Val519Ile	Level 1			FDA Level 2	The PARP inhibitor olaparib is FDA-approved for the treatment of patients with metastatic castration-resistant prostate cancer (mCRPC) with deleterious or suspected deleterious germline or somatic ATM mutations. However, not all ATM mutations may have the same biologic effects and there is limited clinical data on the benefit of olaparib in ATM V519I mutant mCRPC.	LEVEL1: Prostate Cancer, NOS, Prostate Cancer - Olaparib	Likely Loss-of-function	Likely Oncogenic
	11:108289005:C:T	ATM/H1380Y	11:g.108289005C>T	p.His1380Tyr	Level 1			FDA Level 2	The PARP inhibitor olaparib is FDA-approved for the treatment of patients with metastatic castration-resistant prostate cancer (mCRPC) with deleterious or suspected deleterious germline or somatic ATM mutations. However, not all ATM mutations may have the same biologic effects and there is limited clinical data on the benefit of olaparib in ATM H1380Y mutant mCRPC.	LEVEL1: Prostate Cancer, NOS, Prostate Cancer - Olaparib	Likely Loss-of-function	Likely Oncogenic
	11:108304808:TCTCG:T	ATM/S1878KfsTer38	11:g.108304810_108304813del	p.Ser1878LysfsTer38	Level 1			FDA Level 2	The PARP inhibitor olaparib is FDA-approved for the treatment of patients with metastatic castration-resistant prostate cancer (mCRPC) with deleterious or suspected deleterious germline or somatic ATM mutations. However, not all ATM mutations may have the same biologic effects and there is limited clinical data on the benefit of olaparib in ATM Truncating Mutations mutant mCRPC.	LEVEL1: Prostate Cancer, NOS, Prostate Cancer - Olaparib	Likely Loss-of-function	Likely Oncogenic
	11:108331948:AAC:A	ATM/N2567KfsTer3	11:g.108331950_108331951del	p.Asn2567LysfsTer3	Level 1			FDA Level 2	The PARP inhibitor olaparib is FDA-approved for the treatment of patients with metastatic castration-resistant prostate cancer (mCRPC) with deleterious or suspected deleterious germline or somatic ATM mutations. However, not all ATM mutations may have the same biologic effects and there is limited clinical data on the benefit of olaparib in ATM Truncating Mutations mutant mCRPC.	LEVEL1: Prostate Cancer, NOS, Prostate Cancer - Olaparib	Likely Loss-of-function	Likely Oncogenic
	11:108331953:A:AAC	ATM/D2569TfsTer5	11:g.108331953_108331954insAC	p.Asp2569ThrfsTer5	Level 1			FDA Level 2	The PARP inhibitor olaparib is FDA-approved for the treatment of patients with metastatic castration-resistant prostate cancer (mCRPC) with deleterious or suspected deleterious germline or somatic ATM mutations. However, not all ATM mutations may have the same biologic effects and there is limited clinical data on the benefit of olaparib in ATM Truncating Mutations mutant mCRPC.	LEVEL1: Prostate Cancer, NOS, Prostate Cancer - Olaparib	Likely Loss-of-function	Likely Oncogenic
	11:108365144:G:GAA	ATM/Q2972NfsTer14	11:g.108365144_108365145insAA	p.Gln2972AsnfsTer14	Level 1			FDA Level 2	The PARP inhibitor olaparib is FDA-approved for the treatment of patients with metastatic castration-resistant prostate cancer (mCRPC) with deleterious or suspected deleterious germline or somatic ATM mutations. However, not all ATM mutations may have the same biologic effects and there is limited clinical data on the benefit of olaparib in ATM Truncating Mutations mutant mCRPC.	LEVEL1: Prostate Cancer, NOS, Prostate Cancer - Olaparib	Likely Loss-of-function	Likely Oncogenic
	1:120069404:C:T	NOTCH2/M1?	1:g.120069404C>T	p.Met1?		Level Dx3				DIAGNOSTIC3: Splenic Marginal Zone Lymphoma	Likely Loss-of-function	Likely Oncogenic
	11:32396396:ACG:A	WT1/R375CfsTer14	11:g.32396397_32396398del	p.Arg375CysfsTer14			Level Px2			PROGNOSTIC2: Acute Myeloid Leukemia	Likely Loss-of-function	Likely Oncogenic
	11:32396399:T:TAC	WT1/R375YfsTer6	11:g.32396399_32396400insAC	p.Arg375TyrfsTer6			Level Px2			PROGNOSTIC2: Acute Myeloid Leukemia	Likely Loss-of-function	Likely Oncogenic
	12:111418357:TC:T	SH2B3/Q72SfsTer125	12:g.111418359del	p.Gln72SerfsTer125		Level Dx3	Level Px2			DIAGNOSTIC3: Early T-Cell Precursor Lymphoblastic Leukemia PROGNOSTIC2: Essential Thrombocythemia	Likely Loss-of-function	Likely Oncogenic
	12:111418819:GCCGGGCC:G	SH2B3/G229MfsTer47	12:g.111418830_111418836del	p.Gly229MetfsTer47		Level Dx3	Level Px2			DIAGNOSTIC3: Early T-Cell Precursor Lymphoblastic Leukemia PROGNOSTIC2: Essential Thrombocythemia	Likely Loss-of-function	Likely Oncogenic
	12:111447770:GGCGC:G	SH2B3/G451AfsTer12	12:g.111447771_111447774del	p.Gly451AlafsTer12		Level Dx3	Level Px2			DIAGNOSTIC3: Early T-Cell Precursor Lymphoblastic Leukemia PROGNOSTIC2: Essential Thrombocythemia	Likely Loss-of-function	Likely Oncogenic
	13:32337156:GT:G	BRCA2/D935IfsTer25	13:g.32337157del	p.Asp935IlefsTer25	Level 1			FDA Level 2	The PARP inhibitors olaparib and rucaparib are FDA-approved for the treatment of patients with metastatic castration-resistant prostate cancer (mCRPC) with deleterious germline or somatic BRCA1 or 2 mutations (olaparib is also approved for suspected deleterious mutations in this setting).;;; The PARP inhibitors olaparib, rucaparib and niraparib are FDA-approved for the treatment of patients with ovarian, fallopian tube, and primary peritoneal cancer with deleterious germline or somatic BRCA1 or 2 mutations (olaparib and niraparib are also approved for suspected deleterious mutations in this setting).	1. LEVEL1: Ovarian Cancer, Ovary/Fallopian Tube, Peritoneal Serous Carcinoma - Niraparib 2. LEVEL1: Ovarian Cancer, Ovary/Fallopian Tube, Peritoneal Serous Carcinoma - Olaparib, Olaparib + Bevacizumab 3. LEVEL1: Ovarian Cancer, Ovary/Fallopian Tube, Peritoneal Serous Carcinoma - Rucaparib 4. LEVEL1: Prostate Cancer, NOS, Prostate Cancer - Olaparib 5. LEVEL1: Prostate Cancer, NOS, Prostate Cancer - Rucaparib 6. LEVEL2: Pancreatic Adenocarcinoma, Acinar Cell Carcinoma of the Pancreas - Rucaparib 7. LEVEL2: Uterine Sarcoma - Olaparib, Rucaparib, Niraparib 8. LEVEL3A: Breast Cancer - Olaparib 9. LEVEL3A: Breast Cancer - Talazoparib 10. LEVEL3A: Pancreatic Adenocarcinoma, Acinar Cell Carcinoma of the Pancreas - Olaparib	Likely Loss-of-function	Likely Oncogenic
	13:32338895:G:GA	BRCA2/I1516DfsTer13	13:g.32338899dup	p.Ile1516AspfsTer13	Level 1			FDA Level 2	The PARP inhibitors olaparib and rucaparib are FDA-approved for the treatment of patients with metastatic castration-resistant prostate cancer (mCRPC) with deleterious germline or somatic BRCA1 or 2 mutations (olaparib is also approved for suspected deleterious mutations in this setting).;;; The PARP inhibitors olaparib, rucaparib and niraparib are FDA-approved for the treatment of patients with ovarian, fallopian tube, and primary peritoneal cancer with deleterious germline or somatic BRCA1 or 2 mutations (olaparib and niraparib are also approved for suspected deleterious mutations in this setting).	1. LEVEL1: Ovarian Cancer, Ovary/Fallopian Tube, Peritoneal Serous Carcinoma - Niraparib 2. LEVEL1: Ovarian Cancer, Ovary/Fallopian Tube, Peritoneal Serous Carcinoma - Olaparib, Olaparib + Bevacizumab 3. LEVEL1: Ovarian Cancer, Ovary/Fallopian Tube, Peritoneal Serous Carcinoma - Rucaparib 4. LEVEL1: Prostate Cancer, NOS, Prostate Cancer - Olaparib 5. LEVEL1: Prostate Cancer, NOS, Prostate Cancer - Rucaparib 6. LEVEL2: Pancreatic Adenocarcinoma, Acinar Cell Carcinoma of the Pancreas - Rucaparib 7. LEVEL2: Uterine Sarcoma - Olaparib, Rucaparib, Niraparib 8. LEVEL3A: Breast Cancer - Olaparib 9. LEVEL3A: Breast Cancer - Talazoparib 10. LEVEL3A: Pancreatic Adenocarcinoma, Acinar Cell Carcinoma of the Pancreas - Olaparib	Likely Loss-of-function	Likely Oncogenic
	13:32339733:A:ATCAT	BRCA2/V1794HfsTer14	13:g.32339734_32339735insCATT	p.Val1794HisfsTer14	Level 1			FDA Level 2	The PARP inhibitors olaparib and rucaparib are FDA-approved for the treatment of patients with metastatic castration-resistant prostate cancer (mCRPC) with deleterious germline or somatic BRCA1 or 2 mutations (olaparib is also approved for suspected deleterious mutations in this setting).;;; The PARP inhibitors olaparib, rucaparib and niraparib are FDA-approved for the treatment of patients with ovarian, fallopian tube, and primary peritoneal cancer with deleterious germline or somatic BRCA1 or 2 mutations (olaparib and niraparib are also approved for suspected deleterious mutations in this setting).	1. LEVEL1: Ovarian Cancer, Ovary/Fallopian Tube, Peritoneal Serous Carcinoma - Niraparib 2. LEVEL1: Ovarian Cancer, Ovary/Fallopian Tube, Peritoneal Serous Carcinoma - Olaparib, Olaparib + Bevacizumab 3. LEVEL1: Ovarian Cancer, Ovary/Fallopian Tube, Peritoneal Serous Carcinoma - Rucaparib 4. LEVEL1: Prostate Cancer, NOS, Prostate Cancer - Olaparib 5. LEVEL1: Prostate Cancer, NOS, Prostate Cancer - Rucaparib 6. LEVEL2: Pancreatic Adenocarcinoma, Acinar Cell Carcinoma of the Pancreas - Rucaparib 7. LEVEL2: Uterine Sarcoma - Olaparib, Rucaparib, Niraparib 8. LEVEL3A: Breast Cancer - Olaparib 9. LEVEL3A: Breast Cancer - Talazoparib 10. LEVEL3A: Pancreatic Adenocarcinoma, Acinar Cell Carcinoma of the Pancreas - Olaparib	Likely Loss-of-function	Likely Oncogenic
	13:32370992:C:T	BRCA2/R2842C	13:g.32370992C>T	p.Arg2842Cys	Level 1			FDA Level 2	The PARP inhibitors olaparib and rucaparib are FDA-approved for the treatment of patients with metastatic castration-resistant prostate cancer (mCRPC) with deleterious germline or somatic BRCA1 or 2 mutations (olaparib is also approved for suspected deleterious mutations in this setting).;;; The PARP inhibitors olaparib, rucaparib and niraparib are FDA-approved for the treatment of patients with ovarian, fallopian tube, and primary peritoneal cancer with deleterious germline or somatic BRCA1 or 2 mutations (olaparib and niraparib are also approved for suspected deleterious mutations in this setting).	1. LEVEL1: Ovarian Cancer, Ovary/Fallopian Tube, Peritoneal Serous Carcinoma - Niraparib 2. LEVEL1: Ovarian Cancer, Ovary/Fallopian Tube, Peritoneal Serous Carcinoma - Olaparib, Olaparib + Bevacizumab 3. LEVEL1: Ovarian Cancer, Ovary/Fallopian Tube, Peritoneal Serous Carcinoma - Rucaparib 4. LEVEL1: Prostate Cancer, NOS, Prostate Cancer - Olaparib 5. LEVEL1: Prostate Cancer, NOS, Prostate Cancer - Rucaparib 6. LEVEL2: Pancreatic Adenocarcinoma, Acinar Cell Carcinoma of the Pancreas - Rucaparib 7. LEVEL2: Uterine Sarcoma - Olaparib, Rucaparib, Niraparib 8. LEVEL3A: Breast Cancer - Olaparib 9. LEVEL3A: Breast Cancer - Talazoparib 10. LEVEL3A: Pancreatic Adenocarcinoma, Acinar Cell Carcinoma of the Pancreas - Olaparib	Likely Loss-of-function	Likely Oncogenic
	16:2074320:C:A	TSC2/L826M	16:g.2074320C>A	p.Leu826Met	Level 1			FDA Level 2		1. LEVEL1: Encapsulated Glioma - Everolimus 2. LEVEL3A: Perivascular Epithelioid Cell Tumor, Uterine Perivascular Epithelioid Cell Tumor - ABI-009	Likely Loss-of-function	Likely Oncogenic
	16:2082439:CCT:C	TSC2/S1274FfsTer47	16:g.2082442_2082443del	p.Ser1274PhefsTer47	Level 1			FDA Level 2		1. LEVEL1: Encapsulated Glioma - Everolimus 2. LEVEL3A: Perivascular Epithelioid Cell Tumor, Uterine Perivascular Epithelioid Cell Tumor - ABI-009	Likely Loss-of-function	Likely Oncogenic
	16:23629208:A:AAT	PALB2/L861YfsTer2	16:g.23629209_23629210insTA	p.Leu861TyrfsTer2	Level 1			FDA Level 2		1. LEVEL1: Prostate Cancer, NOS, Prostate Cancer - Olaparib 2. LEVEL2: Pancreatic Adenocarcinoma, Acinar Cell Carcinoma of the Pancreas - Rucaparib	Likely Loss-of-function	Likely Oncogenic
	16:23629665:TC:T	PALB2/E830SfsTer21	16:g.23629667del	p.Glu830SerfsTer21	Level 1			FDA Level 2		1. LEVEL1: Prostate Cancer, NOS, Prostate Cancer - Olaparib 2. LEVEL2: Pancreatic Adenocarcinoma, Acinar Cell Carcinoma of the Pancreas - Rucaparib	Likely Loss-of-function	Likely Oncogenic
	1:64847551:C:CCCAGTGGTTT	JAK1/S627KfsTer85	1:g.64847551_64847552insCCAGTGGTTT	p.Ser627LysfsTer85		Level Dx3				DIAGNOSTIC3: Early T-Cell Precursor Lymphoblastic Leukemia	Likely Loss-of-function	Likely Oncogenic
	17:31998954:CAGAT:C	SUZ12/D725VfsTer18	17:g.31998957_31998960del	p.Asp725ValfsTer18		Level Dx3				DIAGNOSTIC3: Early T-Cell Precursor Lymphoblastic Leukemia	Likely Loss-of-function	Likely Oncogenic
	17:35100980:A:ACTCTG	RAD51D/A321RfsTer32	17:g.35100986_35100990dup	p.Ala321ArgfsTer32	Level 1			FDA Level 2		LEVEL1: Prostate Cancer, NOS, Prostate Cancer - Olaparib	Likely Loss-of-function	Likely Oncogenic
	17:39471660:A:AAGGAGGC	CDK12/T611EfsTer32	17:g.39471662_39471663insGAGGCAG	p.Thr611GlufsTer32	Level 1			FDA Level 2		1. LEVEL1 (Oncogenic Mutations): Prostate Cancer, NOS, Prostate Cancer - Olaparib 2. LEVEL4 (Truncating Mutations): All Solid Tumors - Pembrolizumab, Nivolumab, Cemiplimab	Likely Loss-of-function	Likely Oncogenic
	17:39526292:A:AATATATT	CDK12/T1246NfsTer25	17:g.39526292_39526293insATATATT	p.Thr1246AsnfsTer25	Level 1			FDA Level 2		1. LEVEL1 (Oncogenic Mutations): Prostate Cancer, NOS, Prostate Cancer - Olaparib 2. LEVEL4 (Truncating Mutations): All Solid Tumors - Pembrolizumab, Nivolumab, Cemiplimab	Likely Loss-of-function	Likely Oncogenic
	17:43093856:CTT:C	BRCA1/K558RfsTer2	17:g.43093859_43093860del	p.Lys558ArgfsTer2	Level 1			FDA Level 2		1. LEVEL1: Ovarian Cancer, Ovary/Fallopian Tube, Peritoneal Serous Carcinoma - Niraparib 2. LEVEL1: Ovarian Cancer, Ovary/Fallopian Tube, Peritoneal Serous Carcinoma - Olaparib, Olaparib + Bevacizumab 3. LEVEL1: Ovarian Cancer, Ovary/Fallopian Tube, Peritoneal Serous Carcinoma - Rucaparib 4. LEVEL1: Prostate Cancer, NOS, Prostate Cancer - Olaparib 5. LEVEL1: Prostate Cancer, NOS, Prostate Cancer - Rucaparib 6. LEVEL2: Pancreatic Adenocarcinoma, Acinar Cell Carcinoma of the Pancreas - Rucaparib 7. LEVEL3A: Breast Cancer - Olaparib 8. LEVEL3A: Breast Cancer - Talazoparib 9. LEVEL3A: Pancreatic Adenocarcinoma, Acinar Cell Carcinoma of the Pancreas - Olaparib	Likely Loss-of-function	Likely Oncogenic
	17:43093898:C:CAGACCTTAATCTGTAGTTTAAAATAGTAATGGGCTTCTCTCTT	BRCA1/V545KfsTer20	17:g.43093898_43093899insAGACCTTAATCTGTAGTTTAAAATAGTAATGGGCTTCTCTCTT	p.Val545LysfsTer20	Level 1			FDA Level 2		1. LEVEL1: Ovarian Cancer, Ovary/Fallopian Tube, Peritoneal Serous Carcinoma - Niraparib 2. LEVEL1: Ovarian Cancer, Ovary/Fallopian Tube, Peritoneal Serous Carcinoma - Olaparib, Olaparib + Bevacizumab 3. LEVEL1: Ovarian Cancer, Ovary/Fallopian Tube, Peritoneal Serous Carcinoma - Rucaparib 4. LEVEL1: Prostate Cancer, NOS, Prostate Cancer - Olaparib 5. LEVEL1: Prostate Cancer, NOS, Prostate Cancer - Rucaparib 6. LEVEL2: Pancreatic Adenocarcinoma, Acinar Cell Carcinoma of the Pancreas - Rucaparib 7. LEVEL3A: Breast Cancer - Olaparib 8. LEVEL3A: Breast Cancer - Talazoparib 9. LEVEL3A: Pancreatic Adenocarcinoma, Acinar Cell Carcinoma of the Pancreas - Olaparib	Likely Loss-of-function	Likely Oncogenic
	17:61808634:G:A	BRIP1/R251C	17:g.61808634G>A	p.Arg251Cys	Level 1			FDA Level 2		LEVEL1: Prostate Cancer, NOS, Prostate Cancer - Olaparib	Likely Loss-of-function	Likely Oncogenic
	17:76736877:G:A	SRSF2/P95L	17:g.76736877G>A	p.Pro95Leu	Level 4	Level Dx2	Level Px1	FDA Level 3		1. LEVEL4: Acute Myeloid Leukemia - H3B-8800 2. LEVEL4: Chronic Myelomonocytic Leukemia - H3B-8800 3. LEVEL4: Myelodysplastic Syndromes - H3B-8800 4. DIAGNOSTIC2 (Oncogenic Mutations): Chronic Myelomonocytic Leukemia 5. DIAGNOSTIC2 (P95): MDS with Ring Sideroblasts 6. DIAGNOSTIC2 (P95): Myelodysplastic Syndromes 7. PROGNOSTIC1: Myelodysplastic Syndromes 8. PROGNOSTIC1: Primary Myelofibrosis 9. PROGNOSTIC2: Polycythemia Vera	Likely Loss-of-function	Likely Oncogenic
	17:76736877:G:C	SRSF2/P95R	17:g.76736877G>C	p.Pro95Arg	Level 4	Level Dx2	Level Px1	FDA Level 3		1. LEVEL4: Acute Myeloid Leukemia - H3B-8800 2. LEVEL4: Chronic Myelomonocytic Leukemia - H3B-8800 3. LEVEL4: Myelodysplastic Syndromes - H3B-8800 4. DIAGNOSTIC2 (Oncogenic Mutations): Chronic Myelomonocytic Leukemia 5. DIAGNOSTIC2 (P95): MDS with Ring Sideroblasts 6. DIAGNOSTIC2 (P95): Myelodysplastic Syndromes 7. PROGNOSTIC1: Myelodysplastic Syndromes 8. PROGNOSTIC1: Primary Myelofibrosis 9. PROGNOSTIC2: Polycythemia Vera	Likely Loss-of-function	Likely Oncogenic
	17:7673833:T:C	TP53/N263D	17:g.7673833T>C	p.Asn263Asp			Level Px1			1. PROGNOSTIC1: Acute Myeloid Leukemia 2. PROGNOSTIC1: AML with Myelodysplasia-Related Changes 3. PROGNOSTIC1: Chronic Lymphocytic Leukemia/Small Lymphocytic Lymphoma 4. PROGNOSTIC1: Essential Thrombocythemia 5. PROGNOSTIC1: Myelodysplastic Syndromes 6. PROGNOSTIC1: Myeloproliferative Neoplasms 7. PROGNOSTIC1: Primary Myelofibrosis 8. PROGNOSTIC1: Therapy-Related Myeloid Neoplasms 9. PROGNOSTIC3: Mantle Cell Lymphoma	Likely Loss-of-function	Likely Oncogenic
	17:7675134:T:C	TP53/M160V	17:g.7675134T>C	p.Met160Val			Level Px1			1. PROGNOSTIC1: Acute Myeloid Leukemia 2. PROGNOSTIC1: AML with Myelodysplasia-Related Changes 3. PROGNOSTIC1: Chronic Lymphocytic Leukemia/Small Lymphocytic Lymphoma 4. PROGNOSTIC1: Essential Thrombocythemia 5. PROGNOSTIC1: Myelodysplastic Syndromes 6. PROGNOSTIC1: Myeloproliferative Neoplasms 7. PROGNOSTIC1: Primary Myelofibrosis 8. PROGNOSTIC1: Therapy-Related Myeloid Neoplasms 9. PROGNOSTIC3: Mantle Cell Lymphoma	Likely Loss-of-function	Likely Oncogenic
	19:45352776:G:GGGGACGCCAAACATGATGAC	ERCC2/Y625SfsTer91	19:g.45352779_45352798dup	p.Tyr625SerfsTer91	Level 3A			FDA Level 3	There is promising clinical data in patients with bladder cancer harboring oncogenic ERCC2 alterations treated with platinum-based chemotherapies such as cisplatin.	LEVEL3A: Bladder Cancer - Cisplatin	Likely Loss-of-function	Likely Oncogenic
	19:45353274:C:T	ERCC2/E576K	19:g.45353274C>T	p.Glu576Lys	Level 3A			FDA Level 3	There is promising clinical data in patients with bladder cancer harboring oncogenic ERCC2 alterations treated with platinum-based chemotherapies such as cisplatin.	LEVEL3A: Bladder Cancer - Cisplatin	Likely Loss-of-function	Likely Oncogenic
	19:45357368:G:C	ERCC2/L461V	19:g.45357368G>C	p.Leu461Val	Level 3A			FDA Level 3	There is promising clinical data in patients with bladder cancer harboring oncogenic ERCC2 alterations treated with platinum-based chemotherapies such as cisplatin.	LEVEL3A: Bladder Cancer - Cisplatin	Likely Loss-of-function	Likely Oncogenic
	2:214728708:TCA:T	BARD1/V767DfsTer4	2:g.214728713_214728714del	p.Val767AspfsTer4	Level 1			FDA Level 2		LEVEL1: Prostate Cancer, NOS, Prostate Cancer - Olaparib	Likely Loss-of-function	Likely Oncogenic
	22:28695858:G:A	CHEK2/H371Y	22:g.28695858G>A	p.His371Tyr	Level 1			FDA Level 2	The PARP inhibitor olaparib is FDA-approved for the treatment of patients with metastatic castration-resistant prostate cancer (mCRPC) with deleterious or suspected deleterious germline or somatic CHEK2 mutations. However, not all CHEK2 mutations may have the same biologic effects and there is limited clinical data on the benefit of olaparib in CHEK2 H371Y mutant mCRPC.	LEVEL1: Prostate Cancer, NOS, Prostate Cancer - Olaparib	Loss-of-function	Likely Oncogenic
	22:28725099:A:G	CHEK2/I157T	22:g.28725099A>G	p.Ile157Thr	Level 1			FDA Level 2	The PARP inhibitor olaparib is FDA-approved for the treatment of patients with metastatic castration-resistant prostate cancer (mCRPC) with deleterious or suspected deleterious germline or somatic CHEK2 mutations. However, not all CHEK2 mutations may have the same biologic effects and there is limited clinical data on the benefit of olaparib in CHEK2 H371Y mutant mCRPC.	LEVEL1: Prostate Cancer, NOS, Prostate Cancer - Olaparib	Likely Loss-of-function	Likely Oncogenic
	22:28734532:C:T	CHEK2/E64K	22:g.28734532C>T	p.Glu64Lys	Level 1			FDA Level 2	The PARP inhibitor olaparib is FDA-approved for the treatment of patients with metastatic castration-resistant prostate cancer (mCRPC) with deleterious or suspected deleterious germline or somatic CHEK2 mutations. However, not all CHEK2 mutations may have the same biologic effects and there is limited clinical data on the benefit of olaparib in CHEK2 H371Y mutant mCRPC.	LEVEL1: Prostate Cancer, NOS, Prostate Cancer - Olaparib	Likely Loss-of-function	Likely Oncogenic
	2:25239134:T:TCATACCGG	DNMT3A/N802PfsTer3	2:g.25239135_25239142dup	p.Asn802ProfsTer3		Level Dx2				1. DIAGNOSTIC2: Myelodysplastic Syndromes 2. DIAGNOSTIC3: Angioimmunoblastic T-Cell Lymphoma 3. DIAGNOSTIC3: Early T-Cell Precursor Lymphoblastic Leukemia	Likely Loss-of-function	Likely Oncogenic
	2:25240326:CTT:C	DNMT3A/K766EfsTer15	2:g.25240327_25240328del	p.Lys766GlufsTer15		Level Dx2				1. DIAGNOSTIC2: Myelodysplastic Syndromes 2. DIAGNOSTIC3: Angioimmunoblastic T-Cell Lymphoma 3. DIAGNOSTIC3: Early T-Cell Precursor Lymphoblastic Leukemia	Likely Loss-of-function	Likely Oncogenic
	2:25240693:C:T	DNMT3A/G707D	2:g.25240693C>T	p.Gly707Asp		Level Dx2				1. DIAGNOSTIC2: Myelodysplastic Syndromes 2. DIAGNOSTIC3: Angioimmunoblastic T-Cell Lymphoma 3. DIAGNOSTIC3: Early T-Cell Precursor Lymphoblastic Leukemia	Likely Loss-of-function	Likely Oncogenic
	2:25246763:C:T	DNMT3A/R379H	2:g.25246763C>T	p.Arg379His		Level Dx2				1. DIAGNOSTIC2: Myelodysplastic Syndromes 2. DIAGNOSTIC3: Angioimmunoblastic T-Cell Lymphoma 3. DIAGNOSTIC3: Early T-Cell Precursor Lymphoblastic Leukemia	Likely Loss-of-function	Likely Oncogenic
	4:105235167:C:CTGGCTTTTTCTGTACCTTTG	TET2/P409LfsTer25	4:g.105235167_105235168insTGGCTTTTTCTGTACCTTTG	p.Pro409LeufsTer25		Level Dx2				1. DIAGNOSTIC2: Chronic Myelomonocytic Leukemia 2. DIAGNOSTIC2: Myelodysplastic Syndromes 3. DIAGNOSTIC3: Angioimmunoblastic T-Cell Lymphoma	Likely Loss-of-function	Likely Oncogenic
	4:1801841:C:T	FGFR3/S249F	4:g.1801841C>T	p.Ser249Phe	Level 4			FDA Level 3		LEVEL4: All Solid Tumors - Debio1347, Infigratinib, Erdafitinib, AZD4547	Likely Gain-of-function	Likely Oncogenic
	4:54285935:A:G	PDGFRA/H845R	4:g.54285935A>G	p.His845Arg	Level 1			FDA Level 2		1. LEVEL1: Gastrointestinal Stromal Tumor - Avapritinib 2. LEVEL2: Gastrointestinal Stromal Tumor - Imatinib 3. LEVEL2: Gastrointestinal Stromal Tumor - Regorafenib 4. LEVEL2: Gastrointestinal Stromal Tumor - Ripretinib 5. LEVEL2: Gastrointestinal Stromal Tumor - Sunitinib	Likely Gain-of-function	Likely Oncogenic
	4:54728032:G:A	KIT/R634Q	4:g.54728032G>A	p.Arg634Gln	Level 1	Level Dx2	Level Px1	FDA Level 2		1. LEVEL1: Gastrointestinal Stromal Tumor - Imatinib 2. LEVEL1: Gastrointestinal Stromal Tumor - Regorafenib 3. LEVEL1: Gastrointestinal Stromal Tumor - Ripretinib 4. LEVEL1: Gastrointestinal Stromal Tumor - Sunitinib 5. DIAGNOSTIC2: AML with t(8;21)(q22;q22.1);RUNX1-RUNX1T1 6. PROGNOSTIC1: AML with t(8;21)(q22;q22.1);RUNX1-RUNX1T1	Likely Gain-of-function	Likely Oncogenic
	9:136503323:C:T	NOTCH1/V1676I	9:g.136503323C>T	p.Val1676Ile		Level Dx2	Level Px3			1. DIAGNOSTIC2: T-Lymphoblastic Leukemia/Lymphoma 2. DIAGNOSTIC3: Chronic Lymphocytic Leukemia/Small Lymphocytic Lymphoma 3. PROGNOSTIC3: T-Lymphoblastic Leukemia/Lymphoma	Likely Gain-of-function	Likely Oncogenic
	9:5069967:A:G	JAK2/D519G	9:g.5069967A>G	p.Asp519Gly		Level Dx2				1. DIAGNOSTIC2: Polycythemia Vera 2. DIAGNOSTIC2: Essential Thrombocythemia 3. DIAGNOSTIC2: Myeloproliferative Neoplasms 4. DIAGNOSTIC2: Primary Myelofibrosis	Gain-of-function	Likely Oncogenic
	X:134415106:C:CTTTCTAATCCTTCCATCAACTTGCTTACTTAT	PHF6/R274LfsTer16	X:g.134415106_134415107insTTTCTAATCCTTCCATCAACTTGCTTACTTAT	p.Arg274LeufsTer16		Level Dx2				1. DIAGNOSTIC2: Myelodysplastic Syndromes 2. DIAGNOSTIC2: T-Lymphoblastic Leukemia/Lymphoma 3. DIAGNOSTIC3: Early T-Cell Precursor Lymphoblastic Leukemia	Likely Loss-of-function	Likely Oncogenic

### Sheet: TableS2
	Table S2: Table depicting the incidence and disease prevalence (AD and AR) numbers across the IndiGen population for each of the 27 genes that had a total of 52 biomarker variants associated with them
				Incidence		Disease Prevalence
	Gene	Variant Count	CAF	AR	AD	AR	AD	OMIM Disease / Inheritance	OncoKB_Biomarker
	ERCC2	3	0.00586702	8.60548e-06	0.011734	116205	85.2221	Xeroderma pigmentosum, group D (AR)	LEVEL3A: Bladder Cancer - Cisplatin
	TP53	2	0.00440026	4.84058e-06	0.00880053	206587	113.63	Bone marrow failure syndrome 5 (AD) Li-Fraumeni syndrome (AD) Adrenocortical carcinoma, pediatric (AD) Basal cell carcinoma 7 (AD) Choroid plexus papilloma (AD) Colorectal cancer (AD, SMu) Glioma susceptibility 1 (AD, SMu) Osteosarcoma (SMu)	1. PROGNOSTIC1: Acute Myeloid Leukemia 2. PROGNOSTIC1: AML with Myelodysplasia-Related Changes 3. PROGNOSTIC1: Chronic Lymphocytic Leukemia/Small Lymphocytic Lymphoma 4. PROGNOSTIC1: Essential Thrombocythemia 5. PROGNOSTIC1: Myelodysplastic Syndromes 6. PROGNOSTIC1: Myeloproliferative Neoplasms 7. PROGNOSTIC1: Primary Myelofibrosis 8. PROGNOSTIC1: Therapy-Related Myeloid Neoplasms 9. PROGNOSTIC3: Mantle Cell Lymphoma
	CHEK2	3	0.0029297	2.14578e-06	0.00585939	466031	170.666	Susceptibility to breast cancer Susceptibility to colorectal cancer (AD, SMu) Susceptibility to familial prostate cancer (AD, SMu)	LEVEL1: Prostate Cancer, NOS, Prostate Cancer - Olaparib
	NOTCH2	1	0.00246063	1.51367e-06	0.00492126	660644	203.2		DIAGNOSTIC3: Splenic Marginal Zone Lymphoma
	BRCA2	4	0.00244093	1.48954e-06	0.00488186	671350	204.84	Fanconi anemia, complementation group D1 (AR) Wilms tumor (AD, SMu) Susceptibility to male breast cancer (AD, SMu) Familial breast-ovarian cancer, 2 (AD) Glioblastoma 3 (AR) Medulloblastoma (AD, AR, SMu) Prostate cancer (AD, SMu)	1. LEVEL1: Ovarian Cancer, Ovary/Fallopian Tube, Peritoneal Serous Carcinoma - Niraparib 2. LEVEL1: Ovarian Cancer, Ovary/Fallopian Tube, Peritoneal Serous Carcinoma - Olaparib, Olaparib + Bevacizumab 3. LEVEL1: Ovarian Cancer, Ovary/Fallopian Tube, Peritoneal Serous Carcinoma - Rucaparib 4. LEVEL1: Prostate Cancer, NOS, Prostate Cancer - Olaparib 5. LEVEL1: Prostate Cancer, NOS, Prostate Cancer - Rucaparib 6. LEVEL2: Pancreatic Adenocarcinoma, Acinar Cell Carcinoma of the Pancreas - Rucaparib 7. LEVEL2: Uterine Sarcoma - Olaparib, Rucaparib, Niraparib 8. LEVEL3A: Breast Cancer - Olaparib 9. LEVEL3A: Breast Cancer - Talazoparib 10. LEVEL3A: Pancreatic Adenocarcinoma, Acinar Cell Carcinoma of the Pancreas - Olaparib
	RET	1	0.00195886	9.59287e-07	0.00391773	1042441	255.25	Medullary thyroid carcinoma (AD) Multiple endocrine neoplasia IIA (AD) Multiple endocrine neoplasia IIB (AD) Pheochromocytoma (AD)	1. LEVEL1: Medullary Thyroid Cancer - Pralsetinib 2. LEVEL1: Medullary Thyroid Cancer - Selpercatinib
	ATM	4	0.00195649	9.56962e-07	0.00391298	1.04497e+06	255.56	Susceptibility to Breast cancer (AD, SMu) Ataxia-telangiectasia (AR)	LEVEL1: Prostate Cancer, NOS, Prostate Cancer - Olaparib
	DNMT3A	4	0.0019536	9.54142e-07	0.00390721	1.04806e+06	255.937	Tatton-Brown-Rahman syndrome (AD)	1. DIAGNOSTIC2: Myelodysplastic Syndromes 2. DIAGNOSTIC3: Angioimmunoblastic T-Cell Lymphoma 3. DIAGNOSTIC3: Early T-Cell Precursor Lymphoblastic Leukemia
	SH2B3	3	0.00147012	5.40316e-07	0.00294025	1.85077e+06	340.108		DIAGNOSTIC3: Early T-Cell Precursor Lymphoblastic Leukemia PROGNOSTIC2: Essential Thrombocythemia
	SUZ12	1	0.00146915	5.39599e-07	0.0029383	1.85323e+06	340.333		DIAGNOSTIC3: Early T-Cell Precursor Lymphoblastic Leukemia
	SRSF2	2	0.000982318	2.41237e-07	0.00196464	4.1453e+06	509		1. LEVEL4: Acute Myeloid Leukemia - H3B-8800 2. LEVEL4: Chronic Myelomonocytic Leukemia - H3B-8800 3. LEVEL4: Myelodysplastic Syndromes - H3B-8800 4. DIAGNOSTIC2 (Oncogenic Mutations): Chronic Myelomonocytic Leukemia 5. DIAGNOSTIC2 (P95): MDS with Ring Sideroblasts 6. DIAGNOSTIC2 (P95): Myelodysplastic Syndromes 7. PROGNOSTIC1: Myelodysplastic Syndromes 8. PROGNOSTIC1: Primary Myelofibrosis 9. PROGNOSTIC2: Polycythemia Vera
	WT1	2	0.000977995	2.39119e-07	0.00195599	4.18202e+06	511.25	Wilms tumor, type 1 (AD, SMu)	PROGNOSTIC2: Acute Myeloid Leukemia
	TSC2	2	0.000975611	2.37954e-07	0.00195122	4.20249e+06	512.5	Tuberous sclerosis-2 (AD)	1. LEVEL1: Encapsulated Glioma - Everolimus 2. LEVEL3A: Perivascular Epithelioid Cell Tumor, Uterine Perivascular Epithelioid Cell Tumor - ABI-009
	FGFR3	1	0.000493583	6.09061e-08	0.000987167	1.64187e+07	1013	Achondroplasia (AD)	LEVEL4: All Solid Tumors - Debio1347, Infigratinib, Erdafitinib, AZD4547
	KIT	1	0.000489716	5.99554e-08	0.000979432	16679056	1021		1. LEVEL1: Gastrointestinal Stromal Tumor - Imatinib 2. LEVEL1: Gastrointestinal Stromal Tumor - Regorafenib 3. LEVEL1: Gastrointestinal Stromal Tumor - Ripretinib 4. LEVEL1: Gastrointestinal Stromal Tumor - Sunitinib 5. DIAGNOSTIC2: AML with t(8;21)(q22;q22.1);RUNX1-RUNX1T1 6. PROGNOSTIC1: AML with t(8;21)(q22;q22.1);RUNX1-RUNX1T1
	JAK2	1	0.000489716	5.99554e-08	0.000979432	16679056	1021	Thrombocythemia 3 (AD, SMu)	1. DIAGNOSTIC2: Polycythemia Vera 2. DIAGNOSTIC2: Essential Thrombocythemia 3. DIAGNOSTIC2: Myeloproliferative Neoplasms 4. DIAGNOSTIC2: Primary Myelofibrosis
	RAD51D	1	0.000489237	5.98382e-08	0.000978474	1.67117e+07	1022	Susceptibility to familial breast-ovarian cancer 4	LEVEL1: Prostate Cancer, NOS, Prostate Cancer - Olaparib
	CDK12	1	0.000488281	5.96046e-08	0.000976562	16777216	1024		1. LEVEL1 (Oncogenic Mutations): Prostate Cancer, NOS, Prostate Cancer - Olaparib 2. LEVEL4 (Truncating Mutations): All Solid Tumors - Pembrolizumab, Nivolumab, Cemiplimab
	BRIP1	1	0.000488281	5.96046e-08	0.000976562	16777216	1024	Susceptibility to early-onset breast cancer (AD, SMu)	LEVEL1: Prostate Cancer, NOS, Prostate Cancer - Olaparib
	BARD1	1	0.000488281	5.96046e-08	0.000976562	16777216	1024	Susceptibility to breast cancer (AD, SMu)	LEVEL1: Prostate Cancer, NOS, Prostate Cancer - Olaparib
	BRCA1	1	0.000487805	5.94884e-08	0.00097561	16810000	1025	Fanconi anemia, complementation group S (AR) Breast-ovarian cancer, familial, 1 (AD, Mu)	1. LEVEL1: Ovarian Cancer, Ovary/Fallopian Tube, Peritoneal Serous Carcinoma - Niraparib 2. LEVEL1: Ovarian Cancer, Ovary/Fallopian Tube, Peritoneal Serous Carcinoma - Olaparib, Olaparib + Bevacizumab 3. LEVEL1: Ovarian Cancer, Ovary/Fallopian Tube, Peritoneal Serous Carcinoma - Rucaparib 4. LEVEL1: Prostate Cancer, NOS, Prostate Cancer - Olaparib 5. LEVEL1: Prostate Cancer, NOS, Prostate Cancer - Rucaparib 6. LEVEL2: Pancreatic Adenocarcinoma, Acinar Cell Carcinoma of the Pancreas - Rucaparib 7. LEVEL3A: Breast Cancer - Olaparib 8. LEVEL3A: Breast Cancer - Talazoparib 9. LEVEL3A: Pancreatic Adenocarcinoma, Acinar Cell Carcinoma of the Pancreas - Olaparib
	PDGFRA	1	0.000487805	5.94884e-08	0.00097561	16810000	1025		1. LEVEL1: Gastrointestinal Stromal Tumor - Avapritinib 2. LEVEL2: Gastrointestinal Stromal Tumor - Imatinib 3. LEVEL2: Gastrointestinal Stromal Tumor - Regorafenib 4. LEVEL2: Gastrointestinal Stromal Tumor - Ripretinib 5. LEVEL2: Gastrointestinal Stromal Tumor - Sunitinib
	NOTCH1	1	0.000487805	5.94884e-08	0.00097561	16810000	1025		1. DIAGNOSTIC2: T-Lymphoblastic Leukemia/Lymphoma 2. DIAGNOSTIC3: Chronic Lymphocytic Leukemia/Small Lymphocytic Lymphoma 3. PROGNOSTIC3: T-Lymphoblastic Leukemia/Lymphoma

### Sheet: TableS3
	Table S3: Table depicting all biomarker variants present in IndiGen that were also present in the GUaRDIAN disease cohorts
	Variant	Cohot_Samples	Therapeutic	Diagnostic	Prognostic
	NOTCH2/M1?	7		1. DIAGNOSTIC3: Splenic Marginal Zone Lymphoma
	SUZ12/D725VfsTer18	23		1. DIAGNOSTIC3: Early T-Cell Precursor Lymphoblastic Leukemia
	ATM/H1380Y	281	1. LEVEL1: Prostate Cancer, NOS, Prostate Cancer - Olaparib
	ERCC2/L461V	30	1. LEVEL3A: Bladder Cancer - Cisplatin
	CHEK2/H371Y	9	1. LEVEL1: Prostate Cancer, NOS, Prostate Cancer - Olaparib
	TP53/N263D	8			1. PROGNOSTIC1: Acute Myeloid Leukemia 2. PROGNOSTIC1: AML with Myelodysplasia-Related Changes 3. PROGNOSTIC1: Chronic Lymphocytic Leukemia/Small Lymphocytic Lymphoma 4. PROGNOSTIC1: Essential Thrombocythemia 5. PROGNOSTIC1: Myelodysplastic Syndromes 6. PROGNOSTIC1: Myeloproliferative Neoplasms 7. PROGNOSTIC1: Primary Myelofibrosis 8. PROGNOSTIC1: Therapy-Related Myeloid Neoplasms 9. PROGNOSTIC3: Mantle Cell Lymphoma
	RET/I852V	4	1. LEVEL1: Medullary Thyroid Cancer - Pralsetinib 2. LEVEL1: Medullary Thyroid Cancer - Selpercatinib
	CHEK2/I157T	1	1. LEVEL1: Prostate Cancer, NOS, Prostate Cancer - Olaparib
	CHEK2/E64K	1	1. LEVEL1: Prostate Cancer, NOS, Prostate Cancer - Olaparib
	RAD51D/A321RfsTer32	1	1. LEVEL1: Prostate Cancer, NOS, Prostate Cancer - Olaparib

### Sheet: TableS4
	Table S4: An overlap between the biomarker variants present in the MUSTARD database that are also present in the OncoKB repository
	ID_HG38	Variant	HGVSg	HGVSp	Highest_Therapeutic	Highest_Diagnostic	Highest_Prognostic	Highest_FDA	FDA_description	Cancer/Therapy	MUTATION_EFFECT	ONCOGENIC
	10:87933036:C:A	PTEN/H93N	10:g.87933036C>A	p.H93N	Level 4		Level Dx3		FDA Level 3	1. LEVEL4: All Solid Tumors - GSK2636771, AZD8186 2. DIAGNOSTIC3: T-Lymphoblastic Leukemia/Lymphoma	Likely Loss-of-function	Likely Oncogenic
	10:87933121:C:G	PTEN/A121G		p.A121G	Level 4		Level Dx3		FDA Level 3	1. LEVEL4: All Solid Tumors - GSK2636771, AZD8186 2. DIAGNOSTIC3: T-Lymphoblastic Leukemia/Lymphoma	Unknown	Likely Oncogenic
	10:87933147:C:T	PTEN/R130X		p.R130X	Level 4		Level Dx3		FDA Level 3	1. LEVEL4: All Solid Tumors - GSK2636771, AZD8186 2. DIAGNOSTIC3: T-Lymphoblastic Leukemia/Lymphoma	Likely Loss-of-function	Oncogenic
	10:87957867:G:A	PTEN/V217I		p.V217I	Level 4		Level Dx3		FDA Level 3	1. LEVEL4: All Solid Tumors - GSK2636771, AZD8186 2. DIAGNOSTIC3: T-Lymphoblastic Leukemia/Lymphoma	Likely Loss-of-function	Likely Oncogenic
	1:11114363:C:T	MTOR/E2419K		p.E2419K	Level 3A				FDA Level 3	1. LEVEL3A: Bladder Cancer - Everolimus 2. All Solid Tumors - Everolimus, Temsirolimus 3. FDA-RECOGNIZED COTENT: Bladder Cancer	Gain-of-function	Oncogenic
	1:11117039:C:T	MTOR/M2327I		p.M2327I	Level 4				FDA Level 3	1. All Solid Tumors - Everolimus, Temsirolimus	Gain-of-function	Likely Oncogenic
	1:11124516:G:T	MTOR/S2215Y		p.S2215Y	Level 4				FDA Level 3	1. All Solid Tumors - Everolimus, Temsirolimus	Gain-of-function	Likely Oncogenic
	1:11127800:C:T	MTOR/E2014K		p.E2014K	Level 3A				FDA Level 3	1. LEVEL3A: Bladder Cancer - Everolimus 2. All Solid Tumors - Everolimus, Temsirolimus 3. FDA-RECOGNIZED COTENT: Bladder Cancer	Gain-of-function	Oncogenic
	1:11130747:C:T	MTOR/E1799K		p.E1799K	Level 4				FDA Level 3	1. All Solid Tumors - Everolimus, Temsirolimus	Gain-of-function	Likely Oncogenic
	1:11157173:C:T	MTOR/C1483Y		p.C1483Y	Level 4				FDA Level 3	1. All Solid Tumors - Everolimus, Temsirolimus	Gain-of-function	Oncogenic
	1:114713907:T:G	NRAS/Q61H		p.Q61H	Level 2	Level R1	Level Dx2	Level Px1	FDA Level 2	1. LEVELR1: Colorectal Cancer - Cetuximab, Panitumumab 2. LEVELR1: Colorectal Cancer - Tucatinib + Trastuzumab 3. LEVEL2: Erdheim-Chester Disease - Cobimetinib, Trametinib 4. LEVEL2: Langerhans Cell Histiocytosis - Cobimetinib, Trametinib 5. LEVEL2: Rosai-Dorfman Disease - Cobimetinib, Trametinib 6. LEVEL3A: Histiocytosis - Cobimetinib, Trametinib 7. LEVEL3A: Melanoma - Binimetinib 8. LEVEL3A: Thyroid Cancer - Selumetinib + Iodine I 131-6-Beta-Iodomethyl-19-Norcholesterol 9. LEVEL4: Melanoma - Binimetinib + Ribociclib 10. DIAGNOSTIC2: Chronic Myelomonocytic Leukemia 11. DIAGNOSTIC2: Juvenile Myelomonocytic Leukemia 12. DIAGNOSTIC2: Myelodysplastic Syndromes 13. DIAGNOSTIC3: Early T-Cell Precursor Lymphoblastic Leukemia 14. PROGNOSTIC1: Myelodysplastic Syndromes	Gain-of-function	Oncogenic
	1:114713908:T:A	NRAS/Q61L		p.Q61L	Level 2	Level R1	Level Dx2	Level Px1	FDA Level 2	1. LEVELR1: Colorectal Cancer - Cetuximab, Panitumumab 2. LEVELR1: Colorectal Cancer - Tucatinib + Trastuzumab 3. LEVEL2: Erdheim-Chester Disease - Cobimetinib, Trametinib 4. LEVEL2: Langerhans Cell Histiocytosis - Cobimetinib, Trametinib 5. LEVEL2: Rosai-Dorfman Disease - Cobimetinib, Trametinib 6. LEVEL3A: Histiocytosis - Cobimetinib, Trametinib 7. LEVEL3A: Melanoma - Binimetinib 8. LEVEL3A: Thyroid Cancer - Selumetinib + Iodine I 131-6-Beta-Iodomethyl-19-Norcholesterol 9. LEVEL4: Melanoma - Binimetinib + Ribociclib 10. DIAGNOSTIC2: Chronic Myelomonocytic Leukemia 11. DIAGNOSTIC2: Juvenile Myelomonocytic Leukemia 12. DIAGNOSTIC2: Myelodysplastic Syndromes 13. DIAGNOSTIC3: Early T-Cell Precursor Lymphoblastic Leukemia 14. PROGNOSTIC1: Myelodysplastic Syndromes	Gain-of-function	Oncogenic
	1:114713908:T:C	NRAS/Q61R	1g.114713908T>C	p.Q61R	Level 2	Level R1	Level Dx2	Level Px1	FDA Level 2	1. LEVELR1: Colorectal Cancer - Cetuximab, Panitumumab 2. LEVELR1: Colorectal Cancer - Tucatinib + Trastuzumab 3. LEVEL2: Erdheim-Chester Disease - Cobimetinib, Trametinib 4. LEVEL2: Langerhans Cell Histiocytosis - Cobimetinib, Trametinib 5. LEVEL2: Rosai-Dorfman Disease - Cobimetinib, Trametinib 6. LEVEL3A: Histiocytosis - Cobimetinib, Trametinib 7. LEVEL3A: Melanoma - Binimetinib 8. LEVEL3A: Thyroid Cancer - Selumetinib + Iodine I 131-6-Beta-Iodomethyl-19-Norcholesterol 9. LEVEL4: Melanoma - Binimetinib + Ribociclib 10. DIAGNOSTIC2: Chronic Myelomonocytic Leukemia 11. DIAGNOSTIC2: Juvenile Myelomonocytic Leukemia 12. DIAGNOSTIC2: Myelodysplastic Syndromes 13. DIAGNOSTIC3: Early T-Cell Precursor Lymphoblastic Leukemia 14. PROGNOSTIC1: Myelodysplastic Syndromes	Gain-of-function	Oncogenic
	1:114713909:G:T	NRAS/Q61K		p.Q61K	Level 2	Level R1	Level Dx2	Level Px1	FDA Level 2	1. LEVELR1: Colorectal Cancer - Cetuximab, Panitumumab 2. LEVELR1: Colorectal Cancer - Tucatinib + Trastuzumab 3. LEVEL2: Erdheim-Chester Disease - Cobimetinib, Trametinib 4. LEVEL2: Langerhans Cell Histiocytosis - Cobimetinib, Trametinib 5. LEVEL2: Rosai-Dorfman Disease - Cobimetinib, Trametinib 6. LEVEL3A: Histiocytosis - Cobimetinib, Trametinib 7. LEVEL3A: Melanoma - Binimetinib 8. LEVEL3A: Thyroid Cancer - Selumetinib + Iodine I 131-6-Beta-Iodomethyl-19-Norcholesterol 9. LEVEL4: Melanoma - Binimetinib + Ribociclib 10. DIAGNOSTIC2: Chronic Myelomonocytic Leukemia 11. DIAGNOSTIC2: Juvenile Myelomonocytic Leukemia 12. DIAGNOSTIC2: Myelodysplastic Syndromes 13. DIAGNOSTIC3: Early T-Cell Precursor Lymphoblastic Leukemia 14. PROGNOSTIC1: Myelodysplastic Syndromes	Gain-of-function	Oncogenic
	1:114716123:C:A	NRAS/G13V		p.G13V	Level 2	Level R1	Level Dx2	Level Px1	FDA Level 2	1. LEVELR1: Colorectal Cancer - Cetuximab, Panitumumab 2. LEVELR1: Colorectal Cancer - Tucatinib + Trastuzumab 3. LEVEL2: Erdheim-Chester Disease - Cobimetinib, Trametinib 4. LEVEL2: Langerhans Cell Histiocytosis - Cobimetinib, Trametinib 5. LEVEL2: Rosai-Dorfman Disease - Cobimetinib, Trametinib 6. LEVEL3A: Histiocytosis - Cobimetinib, Trametinib 7. LEVEL3A: Melanoma - Binimetinib 8. LEVEL3A: Thyroid Cancer - Selumetinib + Iodine I 131-6-Beta-Iodomethyl-19-Norcholesterol 9. LEVEL4: Melanoma - Binimetinib + Ribociclib 10. DIAGNOSTIC2: Chronic Myelomonocytic Leukemia 11. DIAGNOSTIC2: Juvenile Myelomonocytic Leukemia 12. DIAGNOSTIC2: Myelodysplastic Syndromes 13. DIAGNOSTIC3: Early T-Cell Precursor Lymphoblastic Leukemia 14. PROGNOSTIC1: Myelodysplastic Syndromes	Likely Gain-of-function	Likely Oncogenic
	1:114716123:C:G	NRAS/G13A		p.G13A	Level 2	Level R1	Level Dx2	Level Px1	FDA Level 2	1. LEVELR1: Colorectal Cancer - Cetuximab, Panitumumab 2. LEVELR1: Colorectal Cancer - Tucatinib + Trastuzumab 3. LEVEL2: Erdheim-Chester Disease - Cobimetinib, Trametinib 4. LEVEL2: Langerhans Cell Histiocytosis - Cobimetinib, Trametinib 5. LEVEL2: Rosai-Dorfman Disease - Cobimetinib, Trametinib 6. LEVEL3A: Histiocytosis - Cobimetinib, Trametinib 7. LEVEL3A: Melanoma - Binimetinib 8. LEVEL3A: Thyroid Cancer - Selumetinib + Iodine I 131-6-Beta-Iodomethyl-19-Norcholesterol 9. LEVEL4: Melanoma - Binimetinib + Ribociclib 10. DIAGNOSTIC2: Chronic Myelomonocytic Leukemia 11. DIAGNOSTIC2: Juvenile Myelomonocytic Leukemia 12. DIAGNOSTIC2: Myelodysplastic Syndromes 13. DIAGNOSTIC3: Early T-Cell Precursor Lymphoblastic Leukemia 14. PROGNOSTIC1: Myelodysplastic Syndromes	Likely Gain-of-function	Likely Oncogenic
	1:114716123:C:T	NRAS/G13D		p.G13D	Level 2	Level R1	Level Dx2	Level Px1	FDA Level 2	1. LEVELR1: Colorectal Cancer - Cetuximab, Panitumumab 2. LEVELR1: Colorectal Cancer - Tucatinib + Trastuzumab 3. LEVEL2: Erdheim-Chester Disease - Cobimetinib, Trametinib 4. LEVEL2: Langerhans Cell Histiocytosis - Cobimetinib, Trametinib 5. LEVEL2: Rosai-Dorfman Disease - Cobimetinib, Trametinib 6. LEVEL3A: Histiocytosis - Cobimetinib, Trametinib 7. LEVEL3A: Melanoma - Binimetinib 8. LEVEL3A: Thyroid Cancer - Selumetinib + Iodine I 131-6-Beta-Iodomethyl-19-Norcholesterol 9. LEVEL4: Melanoma - Binimetinib + Ribociclib 10. DIAGNOSTIC2: Chronic Myelomonocytic Leukemia 11. DIAGNOSTIC2: Juvenile Myelomonocytic Leukemia 12. DIAGNOSTIC2: Myelodysplastic Syndromes 13. DIAGNOSTIC3: Early T-Cell Precursor Lymphoblastic Leukemia 14. PROGNOSTIC1: Myelodysplastic Syndromes	Gain-of-function	Oncogenic
	1:114716124:C:A	NRAS/G13C		p.G13C	Level 2	Level R1	Level Dx2	Level Px1	FDA Level 2	1. LEVELR1: Colorectal Cancer - Cetuximab, Panitumumab 2. LEVELR1: Colorectal Cancer - Tucatinib + Trastuzumab 3. LEVEL2: Erdheim-Chester Disease - Cobimetinib, Trametinib 4. LEVEL2: Langerhans Cell Histiocytosis - Cobimetinib, Trametinib 5. LEVEL2: Rosai-Dorfman Disease - Cobimetinib, Trametinib 6. LEVEL3A: Histiocytosis - Cobimetinib, Trametinib 7. LEVEL3A: Melanoma - Binimetinib 8. LEVEL3A: Thyroid Cancer - Selumetinib + Iodine I 131-6-Beta-Iodomethyl-19-Norcholesterol 9. LEVEL4: Melanoma - Binimetinib + Ribociclib 10. DIAGNOSTIC2: Chronic Myelomonocytic Leukemia 11. DIAGNOSTIC2: Juvenile Myelomonocytic Leukemia 12. DIAGNOSTIC2: Myelodysplastic Syndromes 13. DIAGNOSTIC3: Early T-Cell Precursor Lymphoblastic Leukemia 14. PROGNOSTIC1: Myelodysplastic Syndromes	Likely Gain-of-function	Likely Oncogenic
	1:114716124:C:G	NRAS/G13R		p.G13R	Level 2	Level R1	Level Dx2	Level Px1	FDA Level 2	1. LEVELR1: Colorectal Cancer - Cetuximab, Panitumumab 2. LEVELR1: Colorectal Cancer - Tucatinib + Trastuzumab 3. LEVEL2: Erdheim-Chester Disease - Cobimetinib, Trametinib 4. LEVEL2: Langerhans Cell Histiocytosis - Cobimetinib, Trametinib 5. LEVEL2: Rosai-Dorfman Disease - Cobimetinib, Trametinib 6. LEVEL3A: Histiocytosis - Cobimetinib, Trametinib 7. LEVEL3A: Melanoma - Binimetinib 8. LEVEL3A: Thyroid Cancer - Selumetinib + Iodine I 131-6-Beta-Iodomethyl-19-Norcholesterol 9. LEVEL4: Melanoma - Binimetinib + Ribociclib 10. DIAGNOSTIC2: Chronic Myelomonocytic Leukemia 11. DIAGNOSTIC2: Juvenile Myelomonocytic Leukemia 12. DIAGNOSTIC2: Myelodysplastic Syndromes 13. DIAGNOSTIC3: Early T-Cell Precursor Lymphoblastic Leukemia 14. PROGNOSTIC1: Myelodysplastic Syndromes	Gain-of-function	Oncogenic
	1:114716124:C:T	NRAS/G13S		p.G13S	Level 2	Level R1	Level Dx2	Level Px1	FDA Level 2	1. LEVELR1: Colorectal Cancer - Cetuximab, Panitumumab 2. LEVELR1: Colorectal Cancer - Tucatinib + Trastuzumab 3. LEVEL2: Erdheim-Chester Disease - Cobimetinib, Trametinib 4. LEVEL2: Langerhans Cell Histiocytosis - Cobimetinib, Trametinib 5. LEVEL2: Rosai-Dorfman Disease - Cobimetinib, Trametinib 6. LEVEL3A: Histiocytosis - Cobimetinib, Trametinib 7. LEVEL3A: Melanoma - Binimetinib 8. LEVEL3A: Thyroid Cancer - Selumetinib + Iodine I 131-6-Beta-Iodomethyl-19-Norcholesterol 9. LEVEL4: Melanoma - Binimetinib + Ribociclib 10. DIAGNOSTIC2: Chronic Myelomonocytic Leukemia 11. DIAGNOSTIC2: Juvenile Myelomonocytic Leukemia 12. DIAGNOSTIC2: Myelodysplastic Syndromes 13. DIAGNOSTIC3: Early T-Cell Precursor Lymphoblastic Leukemia 14. PROGNOSTIC1: Myelodysplastic Syndromes	Likely Gain-of-function	Likely Oncogenic
	1:114716126:C:A	NRAS/G12V		p.G12V	Level 2	Level R1	Level Dx2	Level Px1	FDA Level 2	1. LEVELR1: Colorectal Cancer - Cetuximab, Panitumumab 2. LEVELR1: Colorectal Cancer - Tucatinib + Trastuzumab 3. LEVEL2: Erdheim-Chester Disease - Cobimetinib, Trametinib 4. LEVEL2: Langerhans Cell Histiocytosis - Cobimetinib, Trametinib 5. LEVEL2: Rosai-Dorfman Disease - Cobimetinib, Trametinib 6. LEVEL3A: Histiocytosis - Cobimetinib, Trametinib 7. LEVEL3A: Melanoma - Binimetinib 8. LEVEL3A: Thyroid Cancer - Selumetinib + Iodine I 131-6-Beta-Iodomethyl-19-Norcholesterol 9. LEVEL4: Melanoma - Binimetinib + Ribociclib 10. DIAGNOSTIC2: Chronic Myelomonocytic Leukemia 11. DIAGNOSTIC2: Juvenile Myelomonocytic Leukemia 12. DIAGNOSTIC2: Myelodysplastic Syndromes 13. DIAGNOSTIC3: Early T-Cell Precursor Lymphoblastic Leukemia 14. PROGNOSTIC1: Myelodysplastic Syndromes	Gain-of-function	Oncogenic
	1:114716126:C:G	NRAS/G12A		p.G12A	Level 2	Level R1	Level Dx2	Level Px1	FDA Level 2	1. LEVELR1: Colorectal Cancer - Cetuximab, Panitumumab 2. LEVELR1: Colorectal Cancer - Tucatinib + Trastuzumab 3. LEVEL2: Erdheim-Chester Disease - Cobimetinib, Trametinib 4. LEVEL2: Langerhans Cell Histiocytosis - Cobimetinib, Trametinib 5. LEVEL2: Rosai-Dorfman Disease - Cobimetinib, Trametinib 6. LEVEL3A: Histiocytosis - Cobimetinib, Trametinib 7. LEVEL3A: Melanoma - Binimetinib 8. LEVEL3A: Thyroid Cancer - Selumetinib + Iodine I 131-6-Beta-Iodomethyl-19-Norcholesterol 9. LEVEL4: Melanoma - Binimetinib + Ribociclib 10. DIAGNOSTIC2: Chronic Myelomonocytic Leukemia 11. DIAGNOSTIC2: Juvenile Myelomonocytic Leukemia 12. DIAGNOSTIC2: Myelodysplastic Syndromes 13. DIAGNOSTIC3: Early T-Cell Precursor Lymphoblastic Leukemia 14. PROGNOSTIC1: Myelodysplastic Syndromes	Likely Gain-of-function	Likely Oncogenic
	1:114716126:C:T	NRAS/G12D		p.G12D	Level 2	Level R1	Level Dx2	Level Px1	FDA Level 2	1. LEVELR1: Colorectal Cancer - Cetuximab, Panitumumab 2. LEVELR1: Colorectal Cancer - Tucatinib + Trastuzumab 3. LEVEL2: Erdheim-Chester Disease - Cobimetinib, Trametinib 4. LEVEL2: Langerhans Cell Histiocytosis - Cobimetinib, Trametinib 5. LEVEL2: Rosai-Dorfman Disease - Cobimetinib, Trametinib 6. LEVEL3A: Histiocytosis - Cobimetinib, Trametinib 7. LEVEL3A: Melanoma - Binimetinib 8. LEVEL3A: Thyroid Cancer - Selumetinib + Iodine I 131-6-Beta-Iodomethyl-19-Norcholesterol 9. LEVEL4: Melanoma - Binimetinib + Ribociclib 10. DIAGNOSTIC2: Chronic Myelomonocytic Leukemia 11. DIAGNOSTIC2: Juvenile Myelomonocytic Leukemia 12. DIAGNOSTIC2: Myelodysplastic Syndromes 13. DIAGNOSTIC3: Early T-Cell Precursor Lymphoblastic Leukemia 14. PROGNOSTIC1: Myelodysplastic Syndromes	Gain-of-function	Oncogenic
	1:114716127:C:A	NRAS/G12C		p.G12C	Level 2	Level R1	Level Dx2	Level Px1	FDA Level 2	1. LEVELR1: Colorectal Cancer - Cetuximab, Panitumumab 2. LEVELR1: Colorectal Cancer - Tucatinib + Trastuzumab 3. LEVEL2: Erdheim-Chester Disease - Cobimetinib, Trametinib 4. LEVEL2: Langerhans Cell Histiocytosis - Cobimetinib, Trametinib 5. LEVEL2: Rosai-Dorfman Disease - Cobimetinib, Trametinib 6. LEVEL3A: Histiocytosis - Cobimetinib, Trametinib 7. LEVEL3A: Melanoma - Binimetinib 8. LEVEL3A: Thyroid Cancer - Selumetinib + Iodine I 131-6-Beta-Iodomethyl-19-Norcholesterol 9. LEVEL4: Melanoma - Binimetinib + Ribociclib 10. DIAGNOSTIC2: Chronic Myelomonocytic Leukemia 11. DIAGNOSTIC2: Juvenile Myelomonocytic Leukemia 12. DIAGNOSTIC2: Myelodysplastic Syndromes 13. DIAGNOSTIC3: Early T-Cell Precursor Lymphoblastic Leukemia 14. PROGNOSTIC1: Myelodysplastic Syndromes	Likely Gain-of-function	Likely Oncogenic
	1:114716127:C:G	NRAS/G12R		p.G12R	Level 2	Level R1	Level Dx2	Level Px1	FDA Level 2	1. LEVELR1: Colorectal Cancer - Cetuximab, Panitumumab 2. LEVELR1: Colorectal Cancer - Tucatinib + Trastuzumab 3. LEVEL2: Erdheim-Chester Disease - Cobimetinib, Trametinib 4. LEVEL2: Langerhans Cell Histiocytosis - Cobimetinib, Trametinib 5. LEVEL2: Rosai-Dorfman Disease - Cobimetinib, Trametinib 6. LEVEL3A: Histiocytosis - Cobimetinib, Trametinib 7. LEVEL3A: Melanoma - Binimetinib 8. LEVEL3A: Thyroid Cancer - Selumetinib + Iodine I 131-6-Beta-Iodomethyl-19-Norcholesterol 9. LEVEL4: Melanoma - Binimetinib + Ribociclib 10. DIAGNOSTIC2: Chronic Myelomonocytic Leukemia 11. DIAGNOSTIC2: Juvenile Myelomonocytic Leukemia 12. DIAGNOSTIC2: Myelodysplastic Syndromes 13. DIAGNOSTIC3: Early T-Cell Precursor Lymphoblastic Leukemia 14. PROGNOSTIC1: Myelodysplastic Syndromes	Gain-of-function	Oncogenic
	1:114716127:C:T	NRAS/G12S		p.G12S	Level 2	Level R1	Level Dx2	Level Px1	FDA Level 2	1. LEVELR1: Colorectal Cancer - Cetuximab, Panitumumab 2. LEVELR1: Colorectal Cancer - Tucatinib + Trastuzumab 3. LEVEL2: Erdheim-Chester Disease - Cobimetinib, Trametinib 4. LEVEL2: Langerhans Cell Histiocytosis - Cobimetinib, Trametinib 5. LEVEL2: Rosai-Dorfman Disease - Cobimetinib, Trametinib 6. LEVEL3A: Histiocytosis - Cobimetinib, Trametinib 7. LEVEL3A: Melanoma - Binimetinib 8. LEVEL3A: Thyroid Cancer - Selumetinib + Iodine I 131-6-Beta-Iodomethyl-19-Norcholesterol 9. LEVEL4: Melanoma - Binimetinib + Ribociclib 10. DIAGNOSTIC2: Chronic Myelomonocytic Leukemia 11. DIAGNOSTIC2: Juvenile Myelomonocytic Leukemia 12. DIAGNOSTIC2: Myelodysplastic Syndromes 13. DIAGNOSTIC3: Early T-Cell Precursor Lymphoblastic Leukemia 14. PROGNOSTIC1: Myelodysplastic Syndromes	Gain-of-function	Oncogenic
	11:533874:T:A	HRAS/Q61L		p.Q61L	Level 3A				FDA Level 3	1. LEVEL3A: Bladder Urothelial Carcinoma - Tipifarnib 2. LEVEL3A: Head and Neck Squamous Cell Carcinoma - Tipifarnib	Gain-of-function	Oncogenic
	11:533874:T:C	HRAS/Q61R		p.Q61R	Level 3A				FDA Level 3	1. LEVEL3A: Bladder Urothelial Carcinoma - Tipifarnib 2. LEVEL3A: Head and Neck Squamous Cell Carcinoma - Tipifarnib	Likely Gain-of-function	Likely Oncogenic
	11:534285:C:T	HRAS/G13D		p.G13D	Level 3A				FDA Level 3	1. LEVEL3A: Bladder Urothelial Carcinoma - Tipifarnib 2. LEVEL3A: Head and Neck Squamous Cell Carcinoma - Tipifarnib	Likely Gain-of-function	Likely Oncogenic
	11:534288:C:A	HRAS/G12V		p.G12V	Level 3A				FDA Level 3	1. LEVEL3A: Bladder Urothelial Carcinoma - Tipifarnib 2. LEVEL3A: Head and Neck Squamous Cell Carcinoma - Tipifarnib	Gain-of-function	Oncogenic
	12:25225627:G:A	KRAS/A146V	12:g.25225627G>A	p.A146V	Level 2	Level R1	Level Dx2		FDA Level 2	1. LEVELR1: Colorectal Cancer - Cetuximab, Panitumumab 2. LEVELR1: Colorectal Cancer - Tucatinib + Trastuzumab 3. LEVEL2: Erdheim-Chester Disease - Cobimetinib, Trametinib 4. LEVEL2: Langerhans Cell Histiocytosis - Cobimetinib, Trametinib 5. LEVEL2: Rosai-Dorfman Disease - Cobimetinib, Trametinib 6. LEVEL3A: Histiocytosis - Cobimetinib, Trametinib 7. LEVEL4: All Solid Tumors - Trametinib, Cobimetinib, Binimetinib 8. DIAGNOSTIC2: Juvenile Myelomonocytic Leukemia 9. DIAGNOSTIC2: Myelodysplastic Syndromes 10. DIAGNOSTIC3: Early T-Cell Precursor Lymphoblastic Leukemia	Gain-of-function	Likely Oncogenic
	12:25225628:C:G	KRAS/A146P		p.A146P	Level 2	Level R1	Level Dx2		FDA Level 2	1. LEVELR1: Colorectal Cancer - Cetuximab, Panitumumab 2. LEVELR1: Colorectal Cancer - Tucatinib + Trastuzumab 3. LEVEL2: Erdheim-Chester Disease - Cobimetinib, Trametinib 4. LEVEL2: Langerhans Cell Histiocytosis - Cobimetinib, Trametinib 5. LEVEL2: Rosai-Dorfman Disease - Cobimetinib, Trametinib 6. LEVEL3A: Histiocytosis - Cobimetinib, Trametinib 7. LEVEL4: All Solid Tumors - Trametinib, Cobimetinib, Binimetinib 8. DIAGNOSTIC2: Juvenile Myelomonocytic Leukemia 9. DIAGNOSTIC2: Myelodysplastic Syndromes 10. DIAGNOSTIC3: Early T-Cell Precursor Lymphoblastic Leukemia	Likely Gain-of-function	Likely Oncogenic
	12:25225628:C:T	KRAS/A146T		p.A146T	Level 2	Level R1	Level Dx2		FDA Level 2	1. LEVELR1: Colorectal Cancer - Cetuximab, Panitumumab 2. LEVELR1: Colorectal Cancer - Tucatinib + Trastuzumab 3. LEVEL2: Erdheim-Chester Disease - Cobimetinib, Trametinib 4. LEVEL2: Langerhans Cell Histiocytosis - Cobimetinib, Trametinib 5. LEVEL2: Rosai-Dorfman Disease - Cobimetinib, Trametinib 6. LEVEL3A: Histiocytosis - Cobimetinib, Trametinib 7. LEVEL4: All Solid Tumors - Trametinib, Cobimetinib, Binimetinib 8. DIAGNOSTIC2: Juvenile Myelomonocytic Leukemia 9. DIAGNOSTIC2: Myelodysplastic Syndromes 10. DIAGNOSTIC3: Early T-Cell Precursor Lymphoblastic Leukemia	Gain-of-function	Oncogenic
	12:25227341:T:A	KRAS/Q61H		p.Q61H	Level 2	Level R1	Level Dx2		FDA Level 2	1. LEVELR1: Colorectal Cancer - Cetuximab, Panitumumab 2. LEVELR1: Colorectal Cancer - Tucatinib + Trastuzumab 3. LEVEL2: Erdheim-Chester Disease - Cobimetinib, Trametinib 4. LEVEL2: Langerhans Cell Histiocytosis - Cobimetinib, Trametinib 5. LEVEL2: Rosai-Dorfman Disease - Cobimetinib, Trametinib 6. LEVEL3A: Histiocytosis - Cobimetinib, Trametinib 7. LEVEL4: All Solid Tumors - Trametinib, Cobimetinib, Binimetinib 8. DIAGNOSTIC2: Juvenile Myelomonocytic Leukemia 9. DIAGNOSTIC2: Myelodysplastic Syndromes 10. DIAGNOSTIC3: Early T-Cell Precursor Lymphoblastic Leukemia	Gain-of-function	Oncogenic
	12:25227341:T:G	KRAS/Q61H		p.Q61H	Level 2	Level R1	Level Dx2		FDA Level 2	1. LEVELR1: Colorectal Cancer - Cetuximab, Panitumumab 2. LEVELR1: Colorectal Cancer - Tucatinib + Trastuzumab 3. LEVEL2: Erdheim-Chester Disease - Cobimetinib, Trametinib 4. LEVEL2: Langerhans Cell Histiocytosis - Cobimetinib, Trametinib 5. LEVEL2: Rosai-Dorfman Disease - Cobimetinib, Trametinib 6. LEVEL3A: Histiocytosis - Cobimetinib, Trametinib 7. LEVEL4: All Solid Tumors - Trametinib, Cobimetinib, Binimetinib 8. DIAGNOSTIC2: Juvenile Myelomonocytic Leukemia 9. DIAGNOSTIC2: Myelodysplastic Syndromes 10. DIAGNOSTIC3: Early T-Cell Precursor Lymphoblastic Leukemia	Gain-of-function	Oncogenic
	12:25227342:T:A	KRAS/Q61L		p.Q61L	Level 2	Level R1	Level Dx2		FDA Level 2	1. LEVELR1: Colorectal Cancer - Cetuximab, Panitumumab 2. LEVELR1: Colorectal Cancer - Tucatinib + Trastuzumab 3. LEVEL2: Erdheim-Chester Disease - Cobimetinib, Trametinib 4. LEVEL2: Langerhans Cell Histiocytosis - Cobimetinib, Trametinib 5. LEVEL2: Rosai-Dorfman Disease - Cobimetinib, Trametinib 6. LEVEL3A: Histiocytosis - Cobimetinib, Trametinib 7. LEVEL4: All Solid Tumors - Trametinib, Cobimetinib, Binimetinib 8. DIAGNOSTIC2: Juvenile Myelomonocytic Leukemia 9. DIAGNOSTIC2: Myelodysplastic Syndromes 10. DIAGNOSTIC3: Early T-Cell Precursor Lymphoblastic Leukemia	Gain-of-function	Oncogenic
	12:25227342:T:C	KRAS/Q61R		p.Q61R	Level 2	Level R1	Level Dx2		FDA Level 2	1. LEVELR1: Colorectal Cancer - Cetuximab, Panitumumab 2. LEVELR1: Colorectal Cancer - Tucatinib + Trastuzumab 3. LEVEL2: Erdheim-Chester Disease - Cobimetinib, Trametinib 4. LEVEL2: Langerhans Cell Histiocytosis - Cobimetinib, Trametinib 5. LEVEL2: Rosai-Dorfman Disease - Cobimetinib, Trametinib 6. LEVEL3A: Histiocytosis - Cobimetinib, Trametinib 7. LEVEL4: All Solid Tumors - Trametinib, Cobimetinib, Binimetinib 8. DIAGNOSTIC2: Juvenile Myelomonocytic Leukemia 9. DIAGNOSTIC2: Myelodysplastic Syndromes 10. DIAGNOSTIC3: Early T-Cell Precursor Lymphoblastic Leukemia	Gain-of-function	Oncogenic
	12:25227342:T:G	KRAS/Q61P		p.Q61P	Level 2	Level R1	Level Dx2		FDA Level 2	1. LEVELR1: Colorectal Cancer - Cetuximab, Panitumumab 2. LEVELR1: Colorectal Cancer - Tucatinib + Trastuzumab 3. LEVEL2: Erdheim-Chester Disease - Cobimetinib, Trametinib 4. LEVEL2: Langerhans Cell Histiocytosis - Cobimetinib, Trametinib 5. LEVEL2: Rosai-Dorfman Disease - Cobimetinib, Trametinib 6. LEVEL3A: Histiocytosis - Cobimetinib, Trametinib 7. LEVEL4: All Solid Tumors - Trametinib, Cobimetinib, Binimetinib 8. DIAGNOSTIC2: Juvenile Myelomonocytic Leukemia 9. DIAGNOSTIC2: Myelodysplastic Syndromes 10. DIAGNOSTIC3: Early T-Cell Precursor Lymphoblastic Leukemia	Likely Gain-of-function	Likely Oncogenic
	12:25227343:G:T	KRAS/Q61K		p.Q61K	Level 2	Level R1	Level Dx2		FDA Level 2	1. LEVELR1: Colorectal Cancer - Cetuximab, Panitumumab 2. LEVELR1: Colorectal Cancer - Tucatinib + Trastuzumab 3. LEVEL2: Erdheim-Chester Disease - Cobimetinib, Trametinib 4. LEVEL2: Langerhans Cell Histiocytosis - Cobimetinib, Trametinib 5. LEVEL2: Rosai-Dorfman Disease - Cobimetinib, Trametinib 6. LEVEL3A: Histiocytosis - Cobimetinib, Trametinib 7. LEVEL4: All Solid Tumors - Trametinib, Cobimetinib, Binimetinib 8. DIAGNOSTIC2: Juvenile Myelomonocytic Leukemia 9. DIAGNOSTIC2: Myelodysplastic Syndromes 10. DIAGNOSTIC3: Early T-Cell Precursor Lymphoblastic Leukemia	Likely Gain-of-function	Likely Oncogenic
	12:25227349:C:T	KRAS/A59T		p.A59T	Level 2	Level R1	Level Dx2		FDA Level 2	1. LEVELR1: Colorectal Cancer - Cetuximab, Panitumumab 2. LEVELR1: Colorectal Cancer - Tucatinib + Trastuzumab 3. LEVEL2: Erdheim-Chester Disease - Cobimetinib, Trametinib 4. LEVEL2: Langerhans Cell Histiocytosis - Cobimetinib, Trametinib 5. LEVEL2: Rosai-Dorfman Disease - Cobimetinib, Trametinib 6. LEVEL3A: Histiocytosis - Cobimetinib, Trametinib 7. LEVEL4: All Solid Tumors - Trametinib, Cobimetinib, Binimetinib 8. DIAGNOSTIC2: Juvenile Myelomonocytic Leukemia 9. DIAGNOSTIC2: Myelodysplastic Syndromes 10. DIAGNOSTIC3: Early T-Cell Precursor Lymphoblastic Leukemia	Gain-of-function	Oncogenic
	12:25245347:C:T	KRAS/G13D		p.G13D	Level 2	Level R1	Level Dx2		FDA Level 2	1. LEVELR1: Colorectal Cancer - Cetuximab, Panitumumab 2. LEVELR1: Colorectal Cancer - Tucatinib + Trastuzumab 3. LEVEL2: Erdheim-Chester Disease - Cobimetinib, Trametinib 4. LEVEL2: Langerhans Cell Histiocytosis - Cobimetinib, Trametinib 5. LEVEL2: Rosai-Dorfman Disease - Cobimetinib, Trametinib 6. LEVEL3A: Histiocytosis - Cobimetinib, Trametinib 7. LEVEL4: All Solid Tumors - Trametinib, Cobimetinib, Binimetinib 8. DIAGNOSTIC2: Juvenile Myelomonocytic Leukemia 9. DIAGNOSTIC2: Myelodysplastic Syndromes 10. DIAGNOSTIC3: Early T-Cell Precursor Lymphoblastic Leukemia	Gain-of-function	Oncogenic
	12:25245348:C:A	KRAS/G13C		p.G13C	Level 2	Level R1	Level Dx2		FDA Level 2	1. LEVELR1: Colorectal Cancer - Cetuximab, Panitumumab 2. LEVELR1: Colorectal Cancer - Tucatinib + Trastuzumab 3. LEVEL2: Erdheim-Chester Disease - Cobimetinib, Trametinib 4. LEVEL2: Langerhans Cell Histiocytosis - Cobimetinib, Trametinib 5. LEVEL2: Rosai-Dorfman Disease - Cobimetinib, Trametinib 6. LEVEL3A: Histiocytosis - Cobimetinib, Trametinib 7. LEVEL4: All Solid Tumors - Trametinib, Cobimetinib, Binimetinib 8. DIAGNOSTIC2: Juvenile Myelomonocytic Leukemia 9. DIAGNOSTIC2: Myelodysplastic Syndromes 10. DIAGNOSTIC3: Early T-Cell Precursor Lymphoblastic Leukemia	Gain-of-function	Oncogenic
	12:25245348:C:G	KRAS/G13R		p.G13R	Level 2	Level R1	Level Dx2		FDA Level 2	1. LEVELR1: Colorectal Cancer - Cetuximab, Panitumumab 2. LEVELR1: Colorectal Cancer - Tucatinib + Trastuzumab 3. LEVEL2: Erdheim-Chester Disease - Cobimetinib, Trametinib 4. LEVEL2: Langerhans Cell Histiocytosis - Cobimetinib, Trametinib 5. LEVEL2: Rosai-Dorfman Disease - Cobimetinib, Trametinib 6. LEVEL3A: Histiocytosis - Cobimetinib, Trametinib 7. LEVEL4: All Solid Tumors - Trametinib, Cobimetinib, Binimetinib 8. DIAGNOSTIC2: Juvenile Myelomonocytic Leukemia 9. DIAGNOSTIC2: Myelodysplastic Syndromes 10. DIAGNOSTIC3: Early T-Cell Precursor Lymphoblastic Leukemia	Likely Gain-of-function	Likely Oncogenic
	12:25245348:C:T	KRAS/G13S		p.G13S	Level 2	Level R1	Level Dx2		FDA Level 2	1. LEVELR1: Colorectal Cancer - Cetuximab, Panitumumab 2. LEVELR1: Colorectal Cancer - Tucatinib + Trastuzumab 3. LEVEL2: Erdheim-Chester Disease - Cobimetinib, Trametinib 4. LEVEL2: Langerhans Cell Histiocytosis - Cobimetinib, Trametinib 5. LEVEL2: Rosai-Dorfman Disease - Cobimetinib, Trametinib 6. LEVEL3A: Histiocytosis - Cobimetinib, Trametinib 7. LEVEL4: All Solid Tumors - Trametinib, Cobimetinib, Binimetinib 8. DIAGNOSTIC2: Juvenile Myelomonocytic Leukemia 9. DIAGNOSTIC2: Myelodysplastic Syndromes 10. DIAGNOSTIC3: Early T-Cell Precursor Lymphoblastic Leukemia	Likely Gain-of-function	Likely Oncogenic
	12:25245350:C:A	KRAS/G12V		p.G12V	Level 2	Level R1	Level Dx2		FDA Level 2	1. LEVELR1: Colorectal Cancer - Cetuximab, Panitumumab 2. LEVELR1: Colorectal Cancer - Tucatinib + Trastuzumab 3. LEVEL2: Erdheim-Chester Disease - Cobimetinib, Trametinib 4. LEVEL2: Langerhans Cell Histiocytosis - Cobimetinib, Trametinib 5. LEVEL2: Rosai-Dorfman Disease - Cobimetinib, Trametinib 6. LEVEL3A: Histiocytosis - Cobimetinib, Trametinib 7. LEVEL4: All Solid Tumors - Trametinib, Cobimetinib, Binimetinib 8. DIAGNOSTIC2: Juvenile Myelomonocytic Leukemia 9. DIAGNOSTIC2: Myelodysplastic Syndromes 10. DIAGNOSTIC3: Early T-Cell Precursor Lymphoblastic Leukemia	Gain-of-function	Oncogenic
	12:25245350:C:G	KRAS/G12A		p.G12A	Level 2	Level R1	Level Dx2		FDA Level 2	1. LEVELR1: Colorectal Cancer - Cetuximab, Panitumumab 2. LEVELR1: Colorectal Cancer - Tucatinib + Trastuzumab 3. LEVEL2: Erdheim-Chester Disease - Cobimetinib, Trametinib 4. LEVEL2: Langerhans Cell Histiocytosis - Cobimetinib, Trametinib 5. LEVEL2: Rosai-Dorfman Disease - Cobimetinib, Trametinib 6. LEVEL3A: Histiocytosis - Cobimetinib, Trametinib 7. LEVEL4: All Solid Tumors - Trametinib, Cobimetinib, Binimetinib 8. DIAGNOSTIC2: Juvenile Myelomonocytic Leukemia 9. DIAGNOSTIC2: Myelodysplastic Syndromes 10. DIAGNOSTIC3: Early T-Cell Precursor Lymphoblastic Leukemia	Gain-of-function	Oncogenic
	12:25245350:C:T	KRAS/G12D		p.G12D	Level 2	Level R1	Level Dx2		FDA Level 2	1. LEVELR1: Colorectal Cancer - Cetuximab, Panitumumab 2. LEVELR1: Colorectal Cancer - Tucatinib + Trastuzumab 3. LEVEL2: Erdheim-Chester Disease - Cobimetinib, Trametinib 4. LEVEL2: Langerhans Cell Histiocytosis - Cobimetinib, Trametinib 5. LEVEL2: Rosai-Dorfman Disease - Cobimetinib, Trametinib 6. LEVEL3A: Histiocytosis - Cobimetinib, Trametinib 7. LEVEL4: All Solid Tumors - RMC-6236 8. LEVEL4: All Solid Tumors - Trametinib, Cobimetinib, Binimetinib 9. DIAGNOSTIC2: Juvenile Myelomonocytic Leukemia 10. DIAGNOSTIC2: Myelodysplastic Syndromes 11. DIAGNOSTIC3: Early T-Cell Precursor Lymphoblastic Leukemia 12. FDA-Recognized Content: All Solid Tumors	Gain-of-function	Oncogenic
	12:25245351:C:A	KRAS/G12C		p.G12C	Level 1	Level R1	Level Dx2		FDA Level 2	1. LEVEL1: Non-Small Cell Lung Cancer - Adagrasib 2. LEVEL1: Non-Small Cell Lung Cancer - Sotorasib 3. LEVELR1: Colorectal Cancer - Cetuximab, Panitumumab 4. LEVELR1: Colorectal Cancer - Tucatinib + Trastuzumab 5. LEVEL2: Erdheim-Chester Disease - Cobimetinib, Trametinib 6. LEVEL2: Langerhans Cell Histiocytosis - Cobimetinib, Trametinib 7. LEVEL2: Rosai-Dorfman Disease - Cobimetinib, Trametinib 8. LEVEL3A: Colorectal Cancer - Adagrasib, Adagrasib + Cetuximab 9. LEVEL3A: Hepatobiliary Cancer, Tubular Adenoma of the Colon, Esophagogastric Cancer, Anal Cancer, Small Bowel Cancer, Gastrointestinal Neuroendocrine Tumor - Adagrasib 10. LEVEL3A: Pancreatic Adenocarcinoma - Adagrasib 11. LEVEL3A: Pancreatic Adenocarcinoma -Sotorasib 12. LEVEL3A: Histiocytosis - Cobimetinib, Trametinib 13. LEVEL4: All Solid Tumors - Trametinib, Cobimetinib, Binimetinib 14. DIAGNOSTIC2: Juvenile Myelomonocytic Leukemia 15. DIAGNOSTIC2: Myelodysplastic Syndromes 16. DIAGNOSTIC3: Early T-Cell Precursor Lymphoblastic Leukemia 17. FDA-Recognized Content2: Non-Small Cell Lung Cancer 18. FDA-Recognized Content3: Colorectal Cancer 19. FDA-Recognized Content3: Hepatobiliary Cancer, Tubular Adenoma of the Colon, Esophagogastric Cancer, Anal Cancer, Small Bowel Cancer, Gastrointestinal Neuroendocrine Tumor 20. FDA-Recognized Content3: Pancreatic Adenocarcinoma	Gain-of-function	Oncogenic
	12:25245351:C:G	KRAS/G12R		p.G12R	Level 2	Level R1	Level Dx2		FDA Level 2	1. LEVELR1: Colorectal Cancer - Cetuximab, Panitumumab 2. LEVELR1: Colorectal Cancer - Tucatinib + Trastuzumab 3. LEVEL2: Erdheim-Chester Disease - Cobimetinib, Trametinib 4. LEVEL2: Langerhans Cell Histiocytosis - Cobimetinib, Trametinib 5. LEVEL2: Rosai-Dorfman Disease - Cobimetinib, Trametinib 6. LEVEL3A: Histiocytosis - Cobimetinib, Trametinib 7. LEVEL4: All Solid Tumors - Trametinib, Cobimetinib, Binimetinib 8. DIAGNOSTIC2: Juvenile Myelomonocytic Leukemia 9. DIAGNOSTIC2: Myelodysplastic Syndromes 10. DIAGNOSTIC3: Early T-Cell Precursor Lymphoblastic Leukemia	Gain-of-function	Oncogenic
	12:25245351:C:T	KRAS/G12S		p.G12S	Level 2	Level R1	Level Dx2		FDA Level 2	1. LEVELR1: Colorectal Cancer - Cetuximab, Panitumumab 2. LEVELR1: Colorectal Cancer - Tucatinib + Trastuzumab 3. LEVEL2: Erdheim-Chester Disease - Cobimetinib, Trametinib 4. LEVEL2: Langerhans Cell Histiocytosis - Cobimetinib, Trametinib 5. LEVEL2: Rosai-Dorfman Disease - Cobimetinib, Trametinib 6. LEVEL3A: Histiocytosis - Cobimetinib, Trametinib 7. LEVEL4: All Solid Tumors - Trametinib, Cobimetinib, Binimetinib 8. DIAGNOSTIC2: Juvenile Myelomonocytic Leukemia 9. DIAGNOSTIC2: Myelodysplastic Syndromes 10. DIAGNOSTIC3: Early T-Cell Precursor Lymphoblastic Leukemia	Gain-of-function	Oncogenic
	13:28018504:T:A	FLT3/D835V		p.D835V	Level 1		Level Dx2		FDA Level 2	1. LEVEL1: Acute Myeloid Leukemia (Internal tandem duplication, D835, I836) - Gilteritinib 2. LEVEL1: Acute Myeloid Leukemia (Internal tandem duplication, D835, I836) - Midostaurin + High Dose Chemotherapy 3. DIAGNOSTIC2: Acute Myeloid Leukemia (Y842C, D835, I836, I867S, R834Q, N676K, D839G, N841I) 4. DIAGNOSTIC3: Early T-Cell Precursor Lymphoblastic Leukemia	Gain-of-function	Oncogenic
	13:28018505:C:A	FLT3/D835Y		p.D835Y	Level 1		Level Dx2		FDA Level 2	1. LEVEL1: Acute Myeloid Leukemia (Internal tandem duplication, D835, I836) - Gilteritinib 2. LEVEL1: Acute Myeloid Leukemia (Internal tandem duplication, D835, I836) - Midostaurin + High Dose Chemotherapy 3. DIAGNOSTIC2: Acute Myeloid Leukemia (Y842C, D835, I836, I867S, R834Q, N676K, D839G, N841I) 4. DIAGNOSTIC3: Early T-Cell Precursor Lymphoblastic Leukemia	Gain-of-function	Oncogenic
	13:28018505:C:G	FLT3/D835H		p.D835H	Level 1		Level Dx2		FDA Level 2	1. LEVEL1: Acute Myeloid Leukemia (Internal tandem duplication, D835, I836) - Gilteritinib 2. LEVEL1: Acute Myeloid Leukemia (Internal tandem duplication, D835, I836) - Midostaurin + High Dose Chemotherapy 3. DIAGNOSTIC2: Acute Myeloid Leukemia (Y842C, D835, I836, I867S, R834Q, N676K, D839G, N841I) 4. DIAGNOSTIC3: Early T-Cell Precursor Lymphoblastic Leukemia	Gain-of-function	Oncogenic
	15:66435113:A:C	MAP2K1/Q56P		p.Q56P	Level 2		Level Dx3		FDA Level 3	1. LEVEL2: Erdheim-Chester Disease - Cobimetinib, Trametinib 2. LEVEL2: Langerhans Cell Histiocytosis - Cobimetinib, Trametinib 3. LEVEL2: Rosai-Dorfman Disease - Cobimetinib, Trametinib 4. LEVEL3A: Histiocytosis - Cobimetinib, Trametinib 5. LEVEL3A: Melanoma, Non-Small Cell Lung Cancer, Low-Grade Serous Ovarian Cancer - Trametinib, Cobimetinib 6. DIAGNOSTIC3: Langerhans Cell Histiocytosis	Gain-of-function	Oncogenic
	15:66435116:A:C	MAP2K1/K57T		p.K57T	Level 2		Level Dx3		FDA Level 3	1. LEVEL2: Erdheim-Chester Disease - Cobimetinib, Trametinib 2. LEVEL2: Langerhans Cell Histiocytosis - Cobimetinib, Trametinib 3. LEVEL2: Rosai-Dorfman Disease - Cobimetinib, Trametinib 4. LEVEL3A: Histiocytosis - Cobimetinib, Trametinib 5. LEVEL3A: Melanoma, Non-Small Cell Lung Cancer, Low-Grade Serous Ovarian Cancer - Trametinib, Cobimetinib 6. DIAGNOSTIC3: Langerhans Cell Histiocytosis	Gain-of-function	Likely Oncogenic
	15:66435117:G:C	MAP2K1/K57N		p.K57N	Level 2		Level Dx3		FDA Level 3	1. LEVEL2: Erdheim-Chester Disease - Cobimetinib, Trametinib 2. LEVEL2: Langerhans Cell Histiocytosis - Cobimetinib, Trametinib 3. LEVEL2: Rosai-Dorfman Disease - Cobimetinib, Trametinib 4. LEVEL3A: Histiocytosis - Cobimetinib, Trametinib 5. LEVEL3A: Melanoma, Non-Small Cell Lung Cancer, Low-Grade Serous Ovarian Cancer - Trametinib, Cobimetinib 6. DIAGNOSTIC3: Langerhans Cell Histiocytosis	Gain-of-function	Oncogenic
	15:66435117:G:T	MAP2K1/K57N		p.K57N	Level 2		Level Dx3		FDA Level 3	1. LEVEL2: Erdheim-Chester Disease - Cobimetinib, Trametinib 2. LEVEL2: Langerhans Cell Histiocytosis - Cobimetinib, Trametinib 3. LEVEL2: Rosai-Dorfman Disease - Cobimetinib, Trametinib 4. LEVEL3A: Histiocytosis - Cobimetinib, Trametinib 5. LEVEL3A: Melanoma, Non-Small Cell Lung Cancer, Low-Grade Serous Ovarian Cancer - Trametinib, Cobimetinib 6. DIAGNOSTIC3: Langerhans Cell Histiocytosis	Gain-of-function	Oncogenic
	15:66435125:T:A	MAP2K1/V60E		p.V60E	Level 2		Level Dx3		FDA Level 3	1. LEVEL2: Erdheim-Chester Disease - Cobimetinib, Trametinib 2. LEVEL2: Langerhans Cell Histiocytosis - Cobimetinib, Trametinib 3. LEVEL2: Rosai-Dorfman Disease - Cobimetinib, Trametinib 4. LEVEL3A: Histiocytosis - Cobimetinib, Trametinib 5. LEVEL3A: Melanoma, Non-Small Cell Lung Cancer, Low-Grade Serous Ovarian Cancer - Trametinib, Cobimetinib 6. DIAGNOSTIC3: Langerhans Cell Histiocytosis	Likely Gain-of-function	Likely Oncogenic
	15:66436816:G:C	MAP2K1/C121S		p.C121S	Level 2		Level Dx3		FDA Level 3	1. LEVEL2: Erdheim-Chester Disease - Cobimetinib, Trametinib 2. LEVEL2: Langerhans Cell Histiocytosis - Cobimetinib, Trametinib 3. LEVEL2: Rosai-Dorfman Disease - Cobimetinib, Trametinib 4. LEVEL3A: Histiocytosis - Cobimetinib, Trametinib 5. LEVEL3A: Melanoma, Non-Small Cell Lung Cancer, Low-Grade Serous Ovarian Cancer - Trametinib, Cobimetinib 6. DIAGNOSTIC3: Langerhans Cell Histiocytosis	Gain-of-function	Likely Oncogenic
	15:66436824:C:T	MAP2K1/P124S		p.P124S	Level 2		Level Dx3		FDA Level 3	1. LEVEL2: Erdheim-Chester Disease - Cobimetinib, Trametinib 2. LEVEL2: Langerhans Cell Histiocytosis - Cobimetinib, Trametinib 3. LEVEL2: Rosai-Dorfman Disease - Cobimetinib, Trametinib 4. LEVEL3A: Histiocytosis - Cobimetinib, Trametinib 5. LEVEL3A: Melanoma, Non-Small Cell Lung Cancer, Low-Grade Serous Ovarian Cancer - Trametinib, Cobimetinib 6. DIAGNOSTIC3: Langerhans Cell Histiocytosis	Gain-of-function	Oncogenic
	1:64845520:C:A	JAK1/S703I		p.S703I			Level Dx3			DIAGNOSTIC3: Early T-Cell Precursor Lymphoblastic Leukemia	Gain-of-function	Oncogenic
	17:39711955:C:T	ERBB2/S310F		p.S310F	Level 1				FDA Level 3	1. LEVEL1: Non-Small Cell Lung Cancer - Trastuzumab Deruxtecan 2. LEVE2: Non-Small Cell Lung Cancer - Ado-Trastuzumab Emtansine 3. LEVEL3A: Breast Cancer - Neratinib 4. LEVEL3A: Non-Small Cell Lung Cancer - Neratinib 5. LEVEL3A: Non-Small Cell Lung Cancer - Trastuzumab + Pertuzumab + Docetaxel	Gain-of-function	Oncogenic
	17:39723405:G:A	ERBB2/R678Q		p.R678Q	Level 1				FDA Level 3	1. LEVEL1: Non-Small Cell Lung Cancer - Trastuzumab Deruxtecan 2. LEVE2: Non-Small Cell Lung Cancer - Ado-Trastuzumab Emtansine 3. LEVEL3A: Breast Cancer - Neratinib 4. LEVEL3A: Non-Small Cell Lung Cancer - Neratinib 5. LEVEL3A: Non-Small Cell Lung Cancer - Trastuzumab + Pertuzumab + Docetaxel	Gain-of-function	Oncogenic
	17:39723967:T:C	ERBB2/L755S		p.L755S	Level 1				FDA Level 3	1. LEVEL1: Non-Small Cell Lung Cancer - Trastuzumab Deruxtecan 2. LEVE2: Non-Small Cell Lung Cancer - Ado-Trastuzumab Emtansine 3. LEVEL3A: Breast Cancer - Neratinib 4. LEVEL3A: Non-Small Cell Lung Cancer - Neratinib 5. LEVEL3A: Non-Small Cell Lung Cancer - Trastuzumab + Pertuzumab + Docetaxel	Gain-of-function	Oncogenic
	17:39723967:T:G	ERBB2/L755W		p.L755W	Level 1				FDA Level 3	1. LEVEL1: Non-Small Cell Lung Cancer - Trastuzumab Deruxtecan 2. LEVE2: Non-Small Cell Lung Cancer - Ado-Trastuzumab Emtansine 3. LEVEL3A: Breast Cancer - Neratinib 4. LEVEL3A: Non-Small Cell Lung Cancer - Neratinib 5. LEVEL3A: Non-Small Cell Lung Cancer - Trastuzumab + Pertuzumab + Docetaxel	Likely Gain-of-function	Likely Oncogenic
	17:39724744:GG:CT	ERBB2/G776L		p.G776L	Level 1				FDA Level 3	1. LEVEL1: Non-Small Cell Lung Cancer - Trastuzumab Deruxtecan 2. LEVE2: Non-Small Cell Lung Cancer - Ado-Trastuzumab Emtansine 3. LEVEL3A: Breast Cancer - Neratinib 4. LEVEL3A: Non-Small Cell Lung Cancer - Neratinib 5. LEVEL3A: Non-Small Cell Lung Cancer - Trastuzumab + Pertuzumab + Docetaxel	Likely Gain-of-function	Likely Oncogenic
	17:39724747:G:T	ERBB2/V777L		p.V777L	Level 1				FDA Level 3	1. LEVEL1: Non-Small Cell Lung Cancer - Trastuzumab Deruxtecan 2. LEVE2: Non-Small Cell Lung Cancer - Ado-Trastuzumab Emtansine 3. LEVEL3A: Breast Cancer - Neratinib 4. LEVEL3A: Non-Small Cell Lung Cancer - Neratinib 5. LEVEL3A: Non-Small Cell Lung Cancer - Trastuzumab + Pertuzumab + Docetaxel	Gain-of-function	Oncogenic
	17:39725079:G:A	ERBB2/V842I		p.V842I	Level 1				FDA Level 3	1. LEVEL1: Non-Small Cell Lung Cancer - Trastuzumab Deruxtecan 2. LEVE2: Non-Small Cell Lung Cancer - Ado-Trastuzumab Emtansine 3. LEVEL3A: Breast Cancer - Neratinib 4. LEVEL3A: Non-Small Cell Lung Cancer - Neratinib 5. LEVEL3A: Non-Small Cell Lung Cancer - Trastuzumab + Pertuzumab + Docetaxel	Gain-of-function	Likely Oncogenic
	17:39725139:A:G	ERBB2/T862A		p.T862A	Level 1				FDA Level 3	1. LEVEL1: Non-Small Cell Lung Cancer - Trastuzumab Deruxtecan 2. LEVE2: Non-Small Cell Lung Cancer - Ado-Trastuzumab Emtansine 3. LEVEL3A: Breast Cancer - Neratinib 4. LEVEL3A: Non-Small Cell Lung Cancer - Neratinib 5. LEVEL3A: Non-Small Cell Lung Cancer - Trastuzumab + Pertuzumab + Docetaxel	Gain-of-function	Oncogenic
	17:39725151:C:A	ERBB2/L866M		p.L866M	Level 1				FDA Level 3	1. LEVEL1: Non-Small Cell Lung Cancer - Trastuzumab Deruxtecan 2. LEVE2: Non-Small Cell Lung Cancer - Ado-Trastuzumab Emtansine 3. LEVEL3A: Breast Cancer - Neratinib 4. LEVEL3A: Non-Small Cell Lung Cancer - Neratinib 5. LEVEL3A: Non-Small Cell Lung Cancer - Trastuzumab + Pertuzumab + Docetaxel	Gain-of-function	Oncogenic
	17:39725161:T:G	ERBB2/L869R		p.L869R	Level 1				FDA Level 3	1. LEVEL1: Non-Small Cell Lung Cancer - Trastuzumab Deruxtecan 2. LEVE2: Non-Small Cell Lung Cancer - Ado-Trastuzumab Emtansine 3. LEVEL3A: Breast Cancer - Neratinib 4. LEVEL3A: Non-Small Cell Lung Cancer - Neratinib 5. LEVEL3A: Non-Small Cell Lung Cancer - Trastuzumab + Pertuzumab + Docetaxel	Gain-of-function	Oncogenic
	17:7673763:T:A	TP53/E154V		p.E154V				Level Px1		1. PROGNOSTIC1: Acute Myeloid Leukemia 2. PROGNOSTIC1: AML with Myelodysplasia-Related Changes 3. PROGNOSTIC1: Chronic Lymphocytic Leukemia/Small Lymphocytic Lymphoma 4. PROGNOSTIC1: Essential Thrombocythemia 5. PROGNOSTIC1: Myelodysplastic Syndromes 6. PROGNOSTIC1: Myeloproliferative Neoplasms 7. PROGNOSTIC1: Primary Myelofibrosis 8. PROGNOSTIC1: Therapy-Related Myeloid Neoplasms 9. PROGNOSTIC3: Mantle Cell Lymphoma	Likely Loss-of-function	Likely Oncogenic
	17:7673763:T:C	TP53/E154G		p.E154G				Level Px1		1. PROGNOSTIC1: Acute Myeloid Leukemia 2. PROGNOSTIC1: AML with Myelodysplasia-Related Changes 3. PROGNOSTIC1: Chronic Lymphocytic Leukemia/Small Lymphocytic Lymphoma 4. PROGNOSTIC1: Essential Thrombocythemia 5. PROGNOSTIC1: Myelodysplastic Syndromes 6. PROGNOSTIC1: Myeloproliferative Neoplasms 7. PROGNOSTIC1: Primary Myelofibrosis 8. PROGNOSTIC1: Therapy-Related Myeloid Neoplasms 9. PROGNOSTIC3: Mantle Cell Lymphoma	Likely Loss-of-function	Likely Oncogenic
	17:7673763:T:G	TP53/E154A		p.E154A				Level Px1		1. PROGNOSTIC1: Acute Myeloid Leukemia 2. PROGNOSTIC1: AML with Myelodysplasia-Related Changes 3. PROGNOSTIC1: Chronic Lymphocytic Leukemia/Small Lymphocytic Lymphoma 4. PROGNOSTIC1: Essential Thrombocythemia 5. PROGNOSTIC1: Myelodysplastic Syndromes 6. PROGNOSTIC1: Myeloproliferative Neoplasms 7. PROGNOSTIC1: Primary Myelofibrosis 8. PROGNOSTIC1: Therapy-Related Myeloid Neoplasms 9. PROGNOSTIC3: Mantle Cell Lymphoma	Likely Loss-of-function	Likely Oncogenic
	17:7673764:C:G	TP53/E154Q		p.E154Q				Level Px1		1. PROGNOSTIC1: Acute Myeloid Leukemia 2. PROGNOSTIC1: AML with Myelodysplasia-Related Changes 3. PROGNOSTIC1: Chronic Lymphocytic Leukemia/Small Lymphocytic Lymphoma 4. PROGNOSTIC1: Essential Thrombocythemia 5. PROGNOSTIC1: Myelodysplastic Syndromes 6. PROGNOSTIC1: Myeloproliferative Neoplasms 7. PROGNOSTIC1: Primary Myelofibrosis 8. PROGNOSTIC1: Therapy-Related Myeloid Neoplasms 9. PROGNOSTIC3: Mantle Cell Lymphoma	Likely Loss-of-function	Likely Oncogenic
	17:7673764:C:T	TP53/E154K		p.E154K				Level Px1		1. PROGNOSTIC1: Acute Myeloid Leukemia 2. PROGNOSTIC1: AML with Myelodysplasia-Related Changes 3. PROGNOSTIC1: Chronic Lymphocytic Leukemia/Small Lymphocytic Lymphoma 4. PROGNOSTIC1: Essential Thrombocythemia 5. PROGNOSTIC1: Myelodysplastic Syndromes 6. PROGNOSTIC1: Myeloproliferative Neoplasms 7. PROGNOSTIC1: Primary Myelofibrosis 8. PROGNOSTIC1: Therapy-Related Myeloid Neoplasms 9. PROGNOSTIC3: Mantle Cell Lymphoma	Likely Loss-of-function	Likely Oncogenic
	17:7673775:C:A	TP53/R150L		p.R150L				Level Px1		1. PROGNOSTIC1: Acute Myeloid Leukemia 2. PROGNOSTIC1: AML with Myelodysplasia-Related Changes 3. PROGNOSTIC1: Chronic Lymphocytic Leukemia/Small Lymphocytic Lymphoma 4. PROGNOSTIC1: Essential Thrombocythemia 5. PROGNOSTIC1: Myelodysplastic Syndromes 6. PROGNOSTIC1: Myeloproliferative Neoplasms 7. PROGNOSTIC1: Primary Myelofibrosis 8. PROGNOSTIC1: Therapy-Related Myeloid Neoplasms 9. PROGNOSTIC3: Mantle Cell Lymphoma	Likely Loss-of-function	Likely Oncogenic
	17:7673778:T:A	TP53/D149V		p.D149V				Level Px1		1. PROGNOSTIC1: Acute Myeloid Leukemia 2. PROGNOSTIC1: AML with Myelodysplasia-Related Changes 3. PROGNOSTIC1: Chronic Lymphocytic Leukemia/Small Lymphocytic Lymphoma 4. PROGNOSTIC1: Essential Thrombocythemia 5. PROGNOSTIC1: Myelodysplastic Syndromes 6. PROGNOSTIC1: Myeloproliferative Neoplasms 7. PROGNOSTIC1: Primary Myelofibrosis 8. PROGNOSTIC1: Therapy-Related Myeloid Neoplasms 9. PROGNOSTIC3: Mantle Cell Lymphoma	Likely Loss-of-function	Likely Oncogenic
	17:7673778:T:C	TP53/D149G		p.D149G				Level Px1		1. PROGNOSTIC1: Acute Myeloid Leukemia 2. PROGNOSTIC1: AML with Myelodysplasia-Related Changes 3. PROGNOSTIC1: Chronic Lymphocytic Leukemia/Small Lymphocytic Lymphoma 4. PROGNOSTIC1: Essential Thrombocythemia 5. PROGNOSTIC1: Myelodysplastic Syndromes 6. PROGNOSTIC1: Myeloproliferative Neoplasms 7. PROGNOSTIC1: Primary Myelofibrosis 8. PROGNOSTIC1: Therapy-Related Myeloid Neoplasms 9. PROGNOSTIC3: Mantle Cell Lymphoma	Likely Loss-of-function	Likely Oncogenic
	17:7673802:C:A	TP53/R141L		p.R141L				Level Px1		1. PROGNOSTIC1: Acute Myeloid Leukemia 2. PROGNOSTIC1: AML with Myelodysplasia-Related Changes 3. PROGNOSTIC1: Chronic Lymphocytic Leukemia/Small Lymphocytic Lymphoma 4. PROGNOSTIC1: Essential Thrombocythemia 5. PROGNOSTIC1: Myelodysplastic Syndromes 6. PROGNOSTIC1: Myeloproliferative Neoplasms 7. PROGNOSTIC1: Primary Myelofibrosis 8. PROGNOSTIC1: Therapy-Related Myeloid Neoplasms 9. PROGNOSTIC3: Mantle Cell Lymphoma	Likely Loss-of-function	Likely Oncogenic
	17:7673803:G:A	TP53/R141C		p.R141C				Level Px1		1. PROGNOSTIC1: Acute Myeloid Leukemia 2. PROGNOSTIC1: AML with Myelodysplasia-Related Changes 3. PROGNOSTIC1: Chronic Lymphocytic Leukemia/Small Lymphocytic Lymphoma 4. PROGNOSTIC1: Essential Thrombocythemia 5. PROGNOSTIC1: Myelodysplastic Syndromes 6. PROGNOSTIC1: Myeloproliferative Neoplasms 7. PROGNOSTIC1: Primary Myelofibrosis 8. PROGNOSTIC1: Therapy-Related Myeloid Neoplasms 9. PROGNOSTIC3: Mantle Cell Lymphoma	Likely Loss-of-function	Likely Oncogenic
	17:7674217:C:G	TP53/R117T		p.R117T				Level Px1		1. PROGNOSTIC1: Acute Myeloid Leukemia 2. PROGNOSTIC1: AML with Myelodysplasia-Related Changes 3. PROGNOSTIC1: Chronic Lymphocytic Leukemia/Small Lymphocytic Lymphoma 4. PROGNOSTIC1: Essential Thrombocythemia 5. PROGNOSTIC1: Myelodysplastic Syndromes 6. PROGNOSTIC1: Myeloproliferative Neoplasms 7. PROGNOSTIC1: Primary Myelofibrosis 8. PROGNOSTIC1: Therapy-Related Myeloid Neoplasms 9. PROGNOSTIC3: Mantle Cell Lymphoma	Likely Loss-of-function	Likely Oncogenic
	17:7674220:C:T	TP53/R116Q		p.R116Q				Level Px1		1. PROGNOSTIC1: Acute Myeloid Leukemia 2. PROGNOSTIC1: AML with Myelodysplasia-Related Changes 3. PROGNOSTIC1: Chronic Lymphocytic Leukemia/Small Lymphocytic Lymphoma 4. PROGNOSTIC1: Essential Thrombocythemia 5. PROGNOSTIC1: Myelodysplastic Syndromes 6. PROGNOSTIC1: Myeloproliferative Neoplasms 7. PROGNOSTIC1: Primary Myelofibrosis 8. PROGNOSTIC1: Therapy-Related Myeloid Neoplasms 9. PROGNOSTIC3: Mantle Cell Lymphoma	Likely Loss-of-function	Likely Oncogenic
	17:7674262:T:C	TP53/Y102C		p.Y102C				Level Px1		1. PROGNOSTIC1: Acute Myeloid Leukemia 2. PROGNOSTIC1: AML with Myelodysplasia-Related Changes 3. PROGNOSTIC1: Chronic Lymphocytic Leukemia/Small Lymphocytic Lymphoma 4. PROGNOSTIC1: Essential Thrombocythemia 5. PROGNOSTIC1: Myelodysplastic Syndromes 6. PROGNOSTIC1: Myeloproliferative Neoplasms 7. PROGNOSTIC1: Primary Myelofibrosis 8. PROGNOSTIC1: Therapy-Related Myeloid Neoplasms 9. PROGNOSTIC3: Mantle Cell Lymphoma	Likely Loss-of-function	Likely Oncogenic
	19:1220490:C:A	STK11/D194E		p.D194E	Level 4				FDA Level 3	LEVEL4: Non-Small Cell Lung Cancer - Bemcentinib + Pembrolizumab	Likely Loss-of-function	Likely Oncogenic
	3:179199088:G:A	PIK3CA/R88Q		p.R88Q	Level 2				FDA Level 3	1. LEVEL2: Breast Cancer (Oncogenic Mutations (excluding C420R, E542K, E545A, E545D, E545G, E545K, Q546E, Q546R, H1047L, H1047R and H1047Y)) - Alpelisib + Fulvestrant 2. LEVEL4: All Solid Tumors - RLY-2608 3. LEVEL4: Breast Cancer - RLY-2608 + Fulvestrant	Gain-of-function	Oncogenic
	3:179218294:G:A	PIK3CA/E542K		p.E542K	Level 1				FDA Level 2	1. LEVEL1: Breast Cancer (Oncogenic Mutations (excluding C420R, E542K, E545A, E545D, E545G, E545K, Q546E, Q546R, H1047L, H1047R and H1047Y)) - Alpelisib + Fulvestrant 2. LEVEL4: All Solid Tumors - RLY-2608 3. LEVEL4: Breast Cancer - RLY-2608 + Fulvestrant 4. FDA-Recognized Content2: Breast Cancer	Gain-of-function	Oncogenic
	3:179218295:A:T	PIK3CA/E542V		p.E542V	Level 2				FDA Level 3	1. LEVEL2: Breast Cancer (Oncogenic Mutations (excluding C420R, E542K, E545A, E545D, E545G, E545K, Q546E, Q546R, H1047L, H1047R and H1047Y)) - Alpelisib + Fulvestrant 2. LEVEL4: All Solid Tumors - RLY-2608 3. LEVEL4: Breast Cancer - RLY-2608 + Fulvestrant	Gain-of-function	Oncogenic
	3:179218304:A:C	PIK3CA/E545A		p.E545A	Level 1				FDA Level 2	1. LEVEL1: Breast Cancer (Oncogenic Mutations (excluding C420R, E542K, E545A, E545D, E545G, E545K, Q546E, Q546R, H1047L, H1047R and H1047Y)) - Alpelisib + Fulvestrant 2. LEVEL4: All Solid Tumors - RLY-2608 3. LEVEL4: Breast Cancer - RLY-2608 + Fulvestrant 4. FDA-Recognized Content2: Breast Cancer	Gain-of-function	Oncogenic
	3:179218306:C:A	PIK3CA/Q546K		p.Q546K	Level 2				FDA Level 3	1. LEVEL2: Breast Cancer (Oncogenic Mutations (excluding C420R, E542K, E545A, E545D, E545G, E545K, Q546E, Q546R, H1047L, H1047R and H1047Y)) - Alpelisib + Fulvestrant 2. LEVEL4: All Solid Tumors - RLY-2608 3. LEVEL4: Breast Cancer - RLY-2608 + Fulvestrant	Gain-of-function	Oncogenic
	3:179218307:A:G	PIK3CA/Q546R		p.Q546R	Level 1				FDA Level 2	1. LEVEL1: Breast Cancer (Oncogenic Mutations (excluding C420R, E542K, E545A, E545D, E545G, E545K, Q546E, Q546R, H1047L, H1047R and H1047Y)) - Alpelisib + Fulvestrant 2. LEVEL4: All Solid Tumors - RLY-2608 3. LEVEL4: Breast Cancer - RLY-2608 + Fulvestrant 4. FDA-Recognized Content2: Breast Cancer	Gain-of-function	Oncogenic
	3:179234297:A:G	PIK3CA/H1047R		p.H1047R	Level 1				FDA Level 2	1. LEVEL1: Breast Cancer (Oncogenic Mutations (excluding C420R, E542K, E545A, E545D, E545G, E545K, Q546E, Q546R, H1047L, H1047R and H1047Y)) - Alpelisib + Fulvestrant 2. LEVEL4: All Solid Tumors (excluding Colorectal Cancer) (H1047R) - LOXO-783 3. LEVEL4: Breast Cancer (H1047R) - LOXO-783 + Fulvestrant, LOXO-783 + Fulvestrant + Abemaciclib, LOXO-783 + LY3484356, LOXO-783 + LY3484356 + Abemaciclib, LOXO-783 + Aromatase Inhibition Therapy + Abemaciclib, LOXO-783 + Paclitaxel 4. LEVEL4: All Solid Tumors - RLY-2608 5. LEVEL4: Breast Cancer - RLY-2608 + Fulvestrant 6. FDA-Recognized Content3 (H1047R): All Solid Tumors (excluding Colorectal Cancer) 7. FDA-Recognized Content3 (H1047R): Breast Cancer	Gain-of-function	Oncogenic
	4:1801841:C:G	FGFR3/S249C		p.S249C	Level 1				FDA Level 2	1. LEVEL1: Bladder Cancer (S249C, Y373C, G370C, R248C) - Erdafitinib 2. LEVEL4: All Solid Tumors - Debio1347, Infigratinib, Erdafitinib, AZD4547 3. FDA-Recognized Content2: Bladder Cancer	Gain-of-function	Oncogenic
	4:54274869:T:C	PDGFRA/V561A		p.V561A	Level 2				FDA Level 2	1. LEVEL2: Gastrointestinal Stromal Tumor - Imatinib 2. LEVEL2: Gastrointestinal Stromal Tumor - Regorafenib 3. LEVEL2: Gastrointestinal Stromal Tumor - Ripretinib 4. LEVEL2: Gastrointestinal Stromal Tumor - Sunitinib	Likely Gain-of-function	Oncogenic
	4:54274916:C:T	PDGFRA/P577S		p.P577S	Level 2				FDA Level 2	1. LEVEL2: Gastrointestinal Stromal Tumor - Imatinib 2. LEVEL2: Gastrointestinal Stromal Tumor - Regorafenib 3. LEVEL2: Gastrointestinal Stromal Tumor - Ripretinib 4. LEVEL2: Gastrointestinal Stromal Tumor - Sunitinib	Gain-of-function	Likely Oncogenic
	4:54278380:C:T	PDGFRA/T674I		p.T674I	Level 2				FDA Level 2	1. LEVEL2: Gastrointestinal Stromal Tumor - Imatinib 2. LEVEL2: Gastrointestinal Stromal Tumor - Regorafenib 3. LEVEL2: Gastrointestinal Stromal Tumor - Ripretinib 4. LEVEL2: Gastrointestinal Stromal Tumor - Sunitinib	Likely Gain-of-function	Likely Oncogenic
	4:54285923:G:A	PDGFRA/R841K		p.R841K	Level 1				FDA Level 2	1. LEVEL1: Gastrointestinal Stromal Tumor (Exon 18 missense mutations, Exon 18 in-frame deletions, Exon 18 in-frame insertions) - Avapritinib 2. LEVEL2: Gastrointestinal Stromal Tumor - Imatinib 3. LEVEL2: Gastrointestinal Stromal Tumor - Regorafenib 4. LEVEL2: Gastrointestinal Stromal Tumor - Ripretinib 5. LEVEL2: Gastrointestinal Stromal Tumor - Sunitinib	Gain-of-function	Oncogenic
	4:54285925:GA:AT	PDGFRA/D842I		p.D842I	Level 1				FDA Level 2	1. LEVEL1: Gastrointestinal Stromal Tumor (Exon 18 missense mutations, Exon 18 in-frame deletions, Exon 18 in-frame insertions) - Avapritinib 2. LEVEL2: Gastrointestinal Stromal Tumor - Imatinib 3. LEVEL2: Gastrointestinal Stromal Tumor - Regorafenib 4. LEVEL2: Gastrointestinal Stromal Tumor - Ripretinib 5. LEVEL2: Gastrointestinal Stromal Tumor - Sunitinib	Gain-of-function	Likely Oncogenic
	4:54285925:G:T	PDGFRA/D842Y		p.D842Y	Level 1				FDA Level 2	1. LEVEL1: Gastrointestinal Stromal Tumor (Exon 18 missense mutations, Exon 18 in-frame deletions, Exon 18 in-frame insertions) - Avapritinib 2. LEVEL2: Gastrointestinal Stromal Tumor - Imatinib 3. LEVEL2: Gastrointestinal Stromal Tumor - Regorafenib 4. LEVEL2: Gastrointestinal Stromal Tumor - Ripretinib 5. LEVEL2: Gastrointestinal Stromal Tumor - Sunitinib	Gain-of-function	Likely Oncogenic
	4:54285926:ACATC:TCATG	PDGFRA/D842_I843delinsVM		p.D842_I843delinsVM	Level 1				FDA Level 2	1. LEVEL1: Gastrointestinal Stromal Tumor (Exon 18 missense mutations, Exon 18 in-frame deletions, Exon 18 in-frame insertions) - Avapritinib 2. LEVEL2: Gastrointestinal Stromal Tumor - Imatinib 3. LEVEL2: Gastrointestinal Stromal Tumor - Regorafenib 4. LEVEL2: Gastrointestinal Stromal Tumor - Ripretinib 5. LEVEL2: Gastrointestinal Stromal Tumor - Sunitinib	Gain-of-function	Oncogenic
	4:54285926:A:T	PDGFRA/D842V		p.D842V	Level 1	Level R1			FDA Level 2	1. LEVEL1: Gastrointestinal Stromal Tumor (Exon 18 missense mutations, Exon 18 in-frame deletions, Exon 18 in-frame insertions) - Avapritinib 2. LEVELR1: Gastrointestinal Stromal Tumor (D842V) - Imatinib 3. LEVEL2: Gastrointestinal Stromal Tumor (D842V) - Dasatinib 4. LEVEL2: Gastrointestinal Stromal Tumor - Imatinib 5. LEVEL2: Gastrointestinal Stromal Tumor - Regorafenib 6. LEVEL2: Gastrointestinal Stromal Tumor - Ripretinib 7. LEVEL2: Gastrointestinal Stromal Tumor - Sunitinib 8. FDA-Recognized Content2: Gastrointestinal Stromal Tumor (D842V)	Gain-of-function	Oncogenic
	4:54285934:C:T	PDGFRA/H845Y		p.H845Y	Level 1				FDA Level 2	1. LEVEL1: Gastrointestinal Stromal Tumor (Exon 18 missense mutations, Exon 18 in-frame deletions, Exon 18 in-frame insertions) - Avapritinib 2. LEVEL2: Gastrointestinal Stromal Tumor - Imatinib 3. LEVEL2: Gastrointestinal Stromal Tumor - Regorafenib 4. LEVEL2: Gastrointestinal Stromal Tumor - Ripretinib 5. LEVEL2: Gastrointestinal Stromal Tumor - Sunitinib	Gain-of-function	Likely Oncogenic
	4:54285959:G:A	PDGFRA/G853D		p.G853D	Level 2				FDA Level 2	1. LEVEL2: Gastrointestinal Stromal Tumor - Imatinib 2. LEVEL2: Gastrointestinal Stromal Tumor - Regorafenib 3. LEVEL2: Gastrointestinal Stromal Tumor - Ripretinib 4. LEVEL2: Gastrointestinal Stromal Tumor - Sunitinib	Gain-of-function	Oncogenic
	4:54723680:G:C	KIT/C443S		p.C443S	Level 1		Level Dx2	Level Px1	FDA Level 2	1. LEVEL1: Gastrointestinal Stromal Tumor - Imatinib 2. LEVEL1: Gastrointestinal Stromal Tumor - Regorafenib 3. LEVEL1: Gastrointestinal Stromal Tumor - Ripretinib 4. LEVEL1: Gastrointestinal Stromal Tumor - Sunitinib 5. DIAGNOSTIC2: AML with t(8;21)(q22;q22.1);RUNX1-RUNX1T1 6. PROGNOSTIC1: AML with t(8;21)(q22;q22.1);RUNX1-RUNX1T1	Likely Gain-of-function	Likely Oncogenic
	4:54725937:G:T	KIT/S476I		p.S476I	Level 1		Level Dx2	Level Px1	FDA Level 2	1. LEVEL1: Gastrointestinal Stromal Tumor - Imatinib 2. LEVEL1: Gastrointestinal Stromal Tumor - Regorafenib 3. LEVEL1: Gastrointestinal Stromal Tumor - Ripretinib 4. LEVEL1: Gastrointestinal Stromal Tumor - Sunitinib 5. DIAGNOSTIC2: AML with t(8;21)(q22;q22.1);RUNX1-RUNX1T1 6. PROGNOSTIC1: AML with t(8;21)(q22;q22.1);RUNX1-RUNX1T1	Gain-of-function	Likely Oncogenic
	4:54727444:T:A	KIT/V559D		p.V559D	Level 1		Level Dx2	Level Px1	FDA Level 2	1. LEVEL1: Gastrointestinal Stromal Tumor - Imatinib 2. LEVEL1: Gastrointestinal Stromal Tumor - Regorafenib 3. LEVEL1: Gastrointestinal Stromal Tumor - Ripretinib 4. LEVEL1: Gastrointestinal Stromal Tumor - Sunitinib 5. DIAGNOSTIC2: AML with t(8;21)(q22;q22.1);RUNX1-RUNX1T1 6. PROGNOSTIC1: AML with t(8;21)(q22;q22.1);RUNX1-RUNX1T1	Gain-of-function	Oncogenic
	4:54727444:T:C	KIT/V559A		p.V559A	Level 1		Level Dx2	Level Px1	FDA Level 2	1. LEVEL1: Gastrointestinal Stromal Tumor - Imatinib 2. LEVEL1: Gastrointestinal Stromal Tumor - Regorafenib 3. LEVEL1: Gastrointestinal Stromal Tumor - Ripretinib 4. LEVEL1: Gastrointestinal Stromal Tumor - Sunitinib 5. LEVEL2: Melanoma (W557G, L576del, W557R, D579del, V559A, V654A, K642E, V560D, V560G, V560del, Y553_K558del, P577del, L576P) - Imatinib 6. DIAGNOSTIC2: AML with t(8;21)(q22;q22.1);RUNX1-RUNX1T1 7. PROGNOSTIC1: AML with t(8;21)(q22;q22.1);RUNX1-RUNX1T1 8. FDA-Recognized Content2: Melanoma (V559A)	Likely Gain-of-function	Likely Oncogenic
	4:54727495:T:C	KIT/L576P		p.L576P	Level 1		Level Dx2	Level Px1	FDA Level 2	1. LEVEL1: Gastrointestinal Stromal Tumor - Imatinib 2. LEVEL1: Gastrointestinal Stromal Tumor - Regorafenib 3. LEVEL1: Gastrointestinal Stromal Tumor - Ripretinib 4. LEVEL1: Gastrointestinal Stromal Tumor - Sunitinib 5. LEVEL2: Melanoma (W557G, L576del, W557R, D579del, V559A, V654A, K642E, V560D, V560G, V560del, Y553_K558del, P577del, L576P) - Imatinib 6. DIAGNOSTIC2: AML with t(8;21)(q22;q22.1);RUNX1-RUNX1T1 7. PROGNOSTIC1: AML with t(8;21)(q22;q22.1);RUNX1-RUNX1T1 8. FDA-Recognized Content2: Melanoma (L576P)	Gain-of-function	Oncogenic
	4:54728055:A:G	KIT/K642E		p.K642E	Level 1		Level Dx2	Level Px1	FDA Level 2	1. LEVEL1: Gastrointestinal Stromal Tumor - Imatinib 2. LEVEL1: Gastrointestinal Stromal Tumor - Regorafenib 3. LEVEL1: Gastrointestinal Stromal Tumor - Ripretinib 4. LEVEL1: Gastrointestinal Stromal Tumor - Sunitinib 5. LEVEL2: Melanoma (W557G, L576del, W557R, D579del, V559A, V654A, K642E, V560D, V560G, V560del, Y553_K558del, P577del, L576P) - Imatinib 6. DIAGNOSTIC2: AML with t(8;21)(q22;q22.1);RUNX1-RUNX1T1 7. PROGNOSTIC1: AML with t(8;21)(q22;q22.1);RUNX1-RUNX1T1 8. FDA-Recognized Content2: Melanoma (K642E)	Gain-of-function	Likely Oncogenic
	4:54728092:T:C	KIT/V654A		p.V654A	Level 1	Level R2	Level Dx2	Level Px1	FDA Level 2	1. LEVEL1: Gastrointestinal Stromal Tumor - Imatinib 2. LEVEL1: Gastrointestinal Stromal Tumor - Regorafenib 3. LEVEL1: Gastrointestinal Stromal Tumor - Ripretinib 4. LEVEL1: Gastrointestinal Stromal Tumor - Sunitinib 5. LEVEL2: Melanoma (W557G, L576del, W557R, D579del, V559A, V654A, K642E, V560D, V560G, V560del, Y553_K558del, P577del, L576P) - Imatinib 6. LEVELR2: Gastrointestinal Stromal Tumor (V654A) - Imatinib 7. DIAGNOSTIC2: AML with t(8;21)(q22;q22.1);RUNX1-RUNX1T1 8. PROGNOSTIC1: AML with t(8;21)(q22;q22.1);RUNX1-RUNX1T1 9. FDA-Recognized Content2: Melanoma (V654A) 10. FDA-Recognized Content3: Gastrointestinal Stromal Tumor - (V654A)	Gain-of-function	Likely Oncogenic
	4:54729353:C:T	KIT/T670I		p.T670I	Level 1	Level R2	Level Dx2	Level Px1	FDA Level 2	1. LEVEL1: Gastrointestinal Stromal Tumor - Imatinib 2. LEVEL1: Gastrointestinal Stromal Tumor - Regorafenib 3. LEVEL1: Gastrointestinal Stromal Tumor - Ripretinib 4. LEVEL1: Gastrointestinal Stromal Tumor - Sunitinib 5. LEVELR2: Gastrointestinal Stromal Tumor (T670I) - Imatinib 6. DIAGNOSTIC2: AML with t(8;21)(q22;q22.1);RUNX1-RUNX1T1 7. PROGNOSTIC1: AML with t(8;21)(q22;q22.1);RUNX1-RUNX1T1 8. FDA-Recognized Content3: Gastrointestinal Stromal Tumor - (T670I)	Gain-of-function	Oncogenic
	4:54733155:A:T	KIT/D816V		p.D816V	Level 1	Level R2	Level Dx2	Level Px1	FDA Level 2	1. LEVEL1: Mastocytosis (D816) - Avapritinib 2. LEVEL1: Gastrointestinal Stromal Tumor - Imatinib 3. LEVEL1: Gastrointestinal Stromal Tumor - Regorafenib 4. LEVEL1: Gastrointestinal Stromal Tumor - Ripretinib 5. LEVEL1: Gastrointestinal Stromal Tumor - Sunitinib 6. LEVEL2: Gastrointestinal Stromal Tumor (D816, D820, N822, Y823D, C809G, A829P) - Sorafenib 7. LEVEL4: Gastrointestinal Stromal Tumor (D816, D820, N822, Y823D, C809G, A829P) - Nilotinib 8. LEVEL4: Gastrointestinal Stromal Tumor (D816, D820, N822, Y823D, C809G, A829P) - Pazopanib 9. LEVELR2: Gastrointestinal Stromal Tumor (D816) - Imatinib 10. LEVELR2: Gastrointestinal Stromal Tumor (D816) - Sunitinib 11. DIAGNOSTIC2: Systemic Mastocytosis (D816V) 12. DIAGNOSTIC2: AML with t(8;21)(q22;q22.1);RUNX1-RUNX1T1 13. PROGNOSTIC1: AML with t(8;21)(q22;q22.1);RUNX1-RUNX1T1	Gain-of-function	Oncogenic
	4:54733166:G:T	KIT/D820Y		p.D820Y	Level 1	Level R2	Level Dx2	Level Px1	FDA Level 2	1. LEVEL1: Gastrointestinal Stromal Tumor - Imatinib 2. LEVEL1: Gastrointestinal Stromal Tumor - Regorafenib 3. LEVEL1: Gastrointestinal Stromal Tumor - Ripretinib 4. LEVEL1: Gastrointestinal Stromal Tumor - Sunitinib 5. LEVEL2: Gastrointestinal Stromal Tumor (D816, D820, N822, Y823D, C809G, A829P) - Sorafenib 6. LEVEL4: Gastrointestinal Stromal Tumor (D816, D820, N822, Y823D, C809G, A829P) - Nilotinib 7. LEVEL4: Gastrointestinal Stromal Tumor (D816, D820, N822, Y823D, C809G, A829P) - Pazopanib 8. LEVELR2: Gastrointestinal Stromal Tumor (D816) - Imatinib 9. LEVELR2: Gastrointestinal Stromal Tumor (D816) - Sunitinib 10. DIAGNOSTIC2: AML with t(8;21)(q22;q22.1);RUNX1-RUNX1T1 11. PROGNOSTIC1: AML with t(8;21)(q22;q22.1);RUNX1-RUNX1T1	Inconclusive	Resistance
	4:54733168:T:A	KIT/D820E		p.D820E	Level 1	Level R2	Level Dx2	Level Px1	FDA Level 2	1. LEVEL1: Gastrointestinal Stromal Tumor - Imatinib 2. LEVEL1: Gastrointestinal Stromal Tumor - Regorafenib 3. LEVEL1: Gastrointestinal Stromal Tumor - Ripretinib 4. LEVEL1: Gastrointestinal Stromal Tumor - Sunitinib 5. LEVEL2: Gastrointestinal Stromal Tumor (D816, D820, N822, Y823D, C809G, A829P) - Sorafenib 6. LEVEL4: Gastrointestinal Stromal Tumor (D816, D820, N822, Y823D, C809G, A829P) - Nilotinib 7. LEVEL4: Gastrointestinal Stromal Tumor (D816, D820, N822, Y823D, C809G, A829P) - Pazopanib 8. LEVELR2: Gastrointestinal Stromal Tumor (D816) - Imatinib 9. LEVELR2: Gastrointestinal Stromal Tumor (D816) - Sunitinib 10. DIAGNOSTIC2: AML with t(8;21)(q22;q22.1);RUNX1-RUNX1T1 11. PROGNOSTIC1: AML with t(8;21)(q22;q22.1);RUNX1-RUNX1T1	Inconclusive	Resistance
	4:54733174:T:G	KIT/N822K		p.N822K	Level 1	Level R2	Level Dx2	Level Px1	FDA Level 2	1. LEVEL1: Gastrointestinal Stromal Tumor - Imatinib 2. LEVEL1: Gastrointestinal Stromal Tumor - Regorafenib 3. LEVEL1: Gastrointestinal Stromal Tumor - Ripretinib 4. LEVEL1: Gastrointestinal Stromal Tumor - Sunitinib 5. LEVEL2: Gastrointestinal Stromal Tumor (D816, D820, N822, Y823D, C809G, A829P) - Sorafenib 6. LEVEL4: Gastrointestinal Stromal Tumor (D816, D820, N822, Y823D, C809G, A829P) - Nilotinib 7. LEVEL4: Gastrointestinal Stromal Tumor (D816, D820, N822, Y823D, C809G, A829P) - Pazopanib 8. LEVELR2: Gastrointestinal Stromal Tumor (D816) - Imatinib 9. LEVELR2: Gastrointestinal Stromal Tumor (D816) - Sunitinib 10. DIAGNOSTIC2: AML with t(8;21)(q22;q22.1);RUNX1-RUNX1T1 11. PROGNOSTIC1: AML with t(8;21)(q22;q22.1);RUNX1-RUNX1T1	Gain-of-function	Oncogenic
	7:140753334:T:C	BRAF/K601E		p.K601E	Level 2		Level Dx3		FDA Level 3	1. LEVEL2: Erdheim-Chester Disease (Oncogenic Mutations (excluding V600)) - Cobimetinib, Trametinib 2. LEVEL2: Langerhans Cell Histiocytosis (Oncogenic Mutations (excluding V600)) - Cobimetinib, Trametinib 3. LEVEL2: Rosai-Dorfman Disease (Oncogenic Mutations (excluding V600)) - Cobimetinib, Trametinib 4. LEVEL3A: Melanoma (K601) - Trametinib 5. LEVEL3A: Histiocytosis (K601) - Cobimetinib, Trametinib 6. LEVEL4: All Solid Tumors (K601) - PLX8394 7. DIAGNOSTIC3: Early T-Cell Precursor Lymphoblastic Leukemia	Gain-of-function	Likely Oncogenic
	7:140753336:A:C	BRAF/V600G		p.V600G	Level 1		Level Dx3		FDA Level 2	1. LEVEL1: Erdheim-Chester Disease (V600) - Vemurafenib 2. LEVEL1: Melanoma (V600) - Vemurafenib + Atezolizumab + Cobimetinib 3. LEVEL2: Langerhans Cell Histiocytosis (V600) - Vemurafenib, Dabrafenib 4. LEVEL2: Melanoma (V600 (excluding V600E and V600K)) - Dabrafenib + Trametinib 5. LEVEL2: Melanoma (V600 (excluding V600E and V600K)) - Encorafenib + Binimetinib 6. LEVEL2: Melanoma (V600 (excluding V600E and V600K)) - Vemurafenib + Cobimetinib 7. LEVEL3A: Histiocytosis (V600) - Vemurafenib, Dabrafenib 8. DIAGNOSTIC3: Early T-Cell Precursor Lymphoblastic Leukemia	Gain-of-function	Likely Oncogenic
	7:140753336:AC:CT	BRAF/V600R		p.V600R	Level 1		Level Dx3		FDA Level 2	1. LEVEL1: Erdheim-Chester Disease (V600) - Vemurafenib 2. LEVEL1: Melanoma (V600) - Vemurafenib + Atezolizumab + Cobimetinib 3. LEVEL2: Langerhans Cell Histiocytosis (V600) - Vemurafenib, Dabrafenib 4. LEVEL2: Melanoma (V600 (excluding V600E and V600K)) - Dabrafenib + Trametinib 5. LEVEL2: Melanoma (V600 (excluding V600E and V600K)) - Encorafenib + Binimetinib 6. LEVEL2: Melanoma (V600 (excluding V600E and V600K)) - Vemurafenib + Cobimetinib 7. LEVEL3A: Histiocytosis (V600) - Vemurafenib, Dabrafenib 8. DIAGNOSTIC3: Early T-Cell Precursor Lymphoblastic Leukemia	Gain-of-function	Oncogenic
	7:140753336:AC:TT	BRAF/V600K		p.V600K	Level 1		Level Dx3		FDA Level 2	1. LEVEL1: Erdheim-Chester Disease (V600) - Vemurafenib 2. LEVEL1: Melanoma (V600) - Vemurafenib + Atezolizumab + Cobimetinib 3. LEVEL1: Melanoma (V600E, V600K) - Dabrafenib + Trametinib 4. LEVEL1: Melanoma (V600E, V600K) - Encorafenib + Binimetinib 5. LEVEL1: Melanoma (V600E, V600K) - Trametinib 6. LEVEL1: Melanoma (V600E, V600K) - Vemurafenib + Cobimetinib 7. LEVEL2: Langerhans Cell Histiocytosis (V600) - Vemurafenib, Dabrafenib 8. LEVEL3A: Histiocytosis (V600) - Vemurafenib, Dabrafenib 9. DIAGNOSTIC3: Early T-Cell Precursor Lymphoblastic Leukemia 10. FDA-Recognized Content2: Melanoma	Gain-of-function	Oncogenic
	7:140753336:A:T	BRAF/V600E		p.V600E	Level 1		Level Dx2		FDA Level 2	1. LEVEL1: Erdheim-Chester Disease (V600) - Vemurafenib 2. LEVEL1: Melanoma (V600) - Vemurafenib + Atezolizumab + Cobimetinib 3. LEVEL1: All Solid Tumors (excluding Colorectal Cancer) (V600) - Dabrafenib + Trametinib 4. LEVEL1: Anaplastic Thyroid Cancer (V600) - Dabrafenib + Trametinib 5. LEVEL1: Biliary Tract Cancer, NOS (V600) - Dabrafenib + Trametinib 6. LEVEL1: Colorectal Cancer (V600) - Encorafenib + Cetuximab 7. LEVEL1: Melanoma (V600) - Dabrafenib 8. LEVEL1: Melanoma (V600) - Vemurafenib 9. LEVEL1: Non-Small Cell Lung Cancer (V600) - Dabrafenib + Trametinib 10. LEVEL1: Melanoma (V600E, V600K) - Dabrafenib + Trametinib 11. LEVEL1: Melanoma (V600E, V600K) - Encorafenib + Binimetinib 12. LEVEL1: Melanoma (V600E, V600K) - Trametinib 13. LEVEL1: Melanoma (V600E, V600K) - Vemurafenib + Cobimetinib 14. LEVEL2: Langerhans Cell Histiocytosis (V600) - Vemurafenib, Dabrafenib 15. LEVEL2: Colorectal Cancer (V600E) - Encorafenib + Panitumumab 16. LEVE2: Diffuse Glioma (V600E) - Vemurafenib + Cobimetinib 17. LEVEL2: Encapsulated Glioma (V600E) - Vemurafenib + Cobimetinib 18. LEVEL2: Hairy Cell Leukemia (V600E) - Vemurafenib 19. LEVEL2: Pilocytic Astrocytoma (V600E) - Selumetinib 20. LEVEL2: Pleomorphic Xanthoastrocytoma, Pilocytic Astrocytoma, Ganglioglioma (V600E) - Vemurafenib + Cobimetinib 21. LEVEL3A: Histiocytosis (V600) - Vemurafenib, Dabrafenib 22. DIAGNOSTIC2: Hairy Cell Leukemia (V600E) 23. DIAGNOSTIC2: Langerhans Cell Histiocytosis (V600E) 24. DIAGNOSTIC3: Early T-Cell Precursor Lymphoblastic Leukemia 25. DIAGNOSTIC3: Erdheim-Chester Disease (V600E) 26. FDA-Recognized Content2: All Solid Tumors (excluding Colorectal Cancer) (V600E) 27. FDA-Recognized Content2: Anaplastic Thyroid Cancer (V600E) 28. FDA-Recognized Content2: Biliary Tract Cancer, NOS (V600E) 29. FDA-Recognized Content2: Colorectal Cancer (V600E) 30. FDA-Recognized Content2: Hairy Cell Leukemia (V600E) 31. FDA-Recognized Content2: Melanoma (V600E) 32. FDA-Recognized Content2: Non-Small Cell Lung Cancer (V600E) 33. FDA-Recognized Content2: Pilocytic Astrocytoma (V600E) 34. FDA-Recognized Content3: Diffuse Glioma (V600E) 35. FDA-Recognized Content3: Encapsulated Glioma (V600E) 36. FDA-Recognized Content3: Pleomorphic Xanthoastrocytoma, Pilocytic Astrocytoma, Ganglioglioma (V600E)	Gain-of-function	Oncogenic
	7:140753346:G:C	BRAF/L597V		p.L597V	Level 2		Level Dx3		FDA Level 3	1. LEVEL2: Erdheim-Chester Disease (Oncogenic Mutations (excluding V600)) - Cobimetinib, Trametinib 2. LEVEL2: Langerhans Cell Histiocytosis (Oncogenic Mutations (excluding V600)) - Cobimetinib, Trametinib 3. LEVEL2: Rosai-Dorfman Disease (Oncogenic Mutations (excluding V600)) - Cobimetinib, Trametinib 4. LEVEL3A: Melanoma (L597) - Trametinib 5. LEVEL3A: Histiocytosis (Oncogenic Mutations (excluding V600)) - Cobimetinib, Trametinib 6. LEVEL4: All Solid Tumors (L597) - PLX8394 7. DIAGNOSTIC3: Early T-Cell Precursor Lymphoblastic Leukemia	Gain-of-function	Oncogenic
	7:140777994:A:T	BRAF/L505H		p.L505H	Level 2		Level Dx3		FDA Level 3	1. LEVEL2: Erdheim-Chester Disease (Oncogenic Mutations (excluding V600)) - Cobimetinib, Trametinib 2. LEVEL2: Langerhans Cell Histiocytosis (Oncogenic Mutations (excluding V600)) - Cobimetinib, Trametinib 3. LEVEL2: Rosai-Dorfman Disease (Oncogenic Mutations (excluding V600)) - Cobimetinib, Trametinib 4. LEVEL3A: Histiocytosis (Oncogenic Mutations (excluding V600)) - Cobimetinib, Trametinib 5. DIAGNOSTIC3: Early T-Cell Precursor Lymphoblastic Leukemia	Gain-of-function	Oncogenic
	7:140781602:C:A	BRAF/G469V		p.G469V	Level 2		Level Dx3		FDA Level 3	1. LEVEL2: Erdheim-Chester Disease (Oncogenic Mutations (excluding V600)) - Cobimetinib, Trametinib 2. LEVEL2: Langerhans Cell Histiocytosis (Oncogenic Mutations (excluding V600)) - Cobimetinib, Trametinib 3. LEVEL2: Rosai-Dorfman Disease (Oncogenic Mutations (excluding V600)) - Cobimetinib, Trametinib 4. LEVEL3A: Histiocytosis (Oncogenic Mutations (excluding V600)) - Cobimetinib, Trametinib 5. LEVEL4: All Solid Tumors (G469A, G469R, G469V, G464) - PLX8394 6. DIAGNOSTIC3: Early T-Cell Precursor Lymphoblastic Leukemia 7. FDA-Recognized Content3: All Solid Tumors (G469V)	Gain-of-function	Oncogenic
	7:140781611:C:A	BRAF/G466V		p.G466V	Level 2		Level Dx3		FDA Level 3	1. LEVEL2: Erdheim-Chester Disease (Oncogenic Mutations (excluding V600)) - Cobimetinib, Trametinib 2. LEVEL2: Langerhans Cell Histiocytosis (Oncogenic Mutations (excluding V600)) - Cobimetinib, Trametinib 3. LEVEL2: Rosai-Dorfman Disease (Oncogenic Mutations (excluding V600)) - Cobimetinib, Trametinib 4. LEVEL3A: Histiocytosis (Oncogenic Mutations (excluding V600)) - Cobimetinib, Trametinib 5. DIAGNOSTIC3: Early T-Cell Precursor Lymphoblastic Leukemia	Gain-of-function	Oncogenic
	7:55143387:G:A	EGFR/R108K		p.R108K	Level 4				FDA Level 3	1. LEVEL4: Glioma (R108K, T263P, A289V) - Lapatinib 2. FDA-Recognized Content3: Glioma (R108K)	Gain-of-function	Oncogenic
	Atypical	CCNE1/AMPLIFICATION			Level 4				FDA Level 3	1. THERAPEUTIC4: All Solid Tumors - RP-6306, BLU-222 2. FDA-Recognized Content3: All Solid Tumors	Gain-of-function	Oncogenic
	Atypical	CDK4/AMPLIFICATION			Level 4				FDA Level 3	1. LEVEL4: Dedifferentiated Liposarcoma, Well-Differentiated Liposarcoma - Palbociclib, Abemaciclib 2. FDA-Recognized Content3: Dedifferentiated Liposarcoma, Well-Differentiated Liposarcoma	Gain-of-function	Oncogenic
	Atypical	CDKN2A/LOSS			Level 4		Level Dx2		FDA Level 3	1. LEVEL4: All Solid Tumors - Palbociclib, Ribociclib, Abemaciclib 2. DIAGNOSTIC2: AML with BCR-ABL1 3. DIAGNOSTIC2: B-Lymphoblastic Leukemia/Lymphoma 4. DIAGNOSTIC2: T-Lymphoblastic Leukemia/Lymphoma	Loss-of-function	Oncogenic
	Atypical	EGFR/AMPLIFICATION			Level 4				FDA Level 3	1. LEVEL4: Glioma - Lapatinib 2. FDA-Recognized Content3: Glioma	Gain-of-function	Oncogenic
	Atypical	EGFR/D770_N771insGY			Level 1	Level R1			FDA Level 2	1. LEVEL1: Non-Small Cell Lung Cancer (Exon 20 in-frame insertions) - Amivantamab 2. LEVEL1: Non-Small Cell Lung Cancer (Exon 20 in-frame insertions) - Mobocertinib 3. LEVELR1: Non-Small Cell Lung Cancer (Exon 20 in-frame insertions (excluding A763_Y764insFQEA)) - Erlotinib, Gefitinib, Afatinib 4. LEVEL3A: Non-Small Cell Lung Cancer (Exon 20 in-frame insertions) - CLN-081 5. LEVEL3A: Non-Small Cell Lung Cancer (Exon 20 in-frame insertions) - Poziotinib	Gain-of-function	Oncogenic
	Atypical	EGFR/L747_P753delinsS			Level 1				FDA Level 2	1. LEVEL1: Non-Small Cell Lung Cancer (Exon 19 in-frame deletions, L858R) - Afatinib 2. LEVEL1: Non-Small Cell Lung Cancer (Exon 19 in-frame deletions, L858R) - Dacomitinib 3. LEVEL1: Non-Small Cell Lung Cancer (Exon 19 in-frame deletions, L858R) - Erlotinib, Erlotinib + Ramucirumab 4. LEVEL1: Non-Small Cell Lung Cancer (Exon 19 in-frame deletions, L858R) - Gefitinib 5. LEVEL3A: Non-Small Cell Lung Cancer (Exon 19 in-frame deletions, L858R) - Osimertinib 6. LEVEL3A: Non-Small Cell Lung Cancer (L861Q, Exon 19 in-frame deletions, Exon 19 in-frame insertions, L858R, S768I, G719) - Patritumab Deruxtecan	Gain-of-function	Oncogenic
	Atypical	EGFR/L747_S752del			Level 1				FDA Level 2	1. LEVEL1: Non-Small Cell Lung Cancer (Exon 19 in-frame deletions, L858R) - Afatinib 2. LEVEL1: Non-Small Cell Lung Cancer (Exon 19 in-frame deletions, L858R) - Dacomitinib 3. LEVEL1: Non-Small Cell Lung Cancer (Exon 19 in-frame deletions, L858R) - Erlotinib, Erlotinib + Ramucirumab 4. LEVEL1: Non-Small Cell Lung Cancer (Exon 19 in-frame deletions, L858R) - Gefitinib 5. LEVEL3A: Non-Small Cell Lung Cancer (Exon 19 in-frame deletions, L858R) - Osimertinib 6. LEVEL3A: Non-Small Cell Lung Cancer (L861Q, Exon 19 in-frame deletions, Exon 19 in-frame insertions, L858R, S768I, G719) - Patritumab Deruxtecan	Gain-of-function	Oncogenic
	Atypical	ERBB2/AMPLIFICATION			Level 1				FDA Level 2	1. LEVEL1: Breast Cancer - Ado-Trastuzumab Emtansine 2. LEVEL1: Breast Cancer - Lapatinib + Capecitabine, Lapatinib + Letrozole 3. LEVEL1: Breast Cancer - Margetuximab + Chemotherapy 4. LEVEL1: Breast Cancer - Neratinib, Neratinib + Capecitabine 5. LEVEL1: Breast Cancer - Trastuzumab + Pertuzumab + Chemotherapy 6. LEVEL1: Breast Cancer - Trastuzumab + Tucatinib + Capecitabine 7. LEVEL1: Breast Cancer - Trastuzumab Deruxtecan 8. LEVEL1: Breast Cancer - Trastuzumab, Trastuzumab + Chemotherapy 9. LEVEL1: Colorectal Cancer - Tucatinib + Trastuzumab 10. LEVEL1: Esophagogastric Cancer - Pembrolizumab + Trastuzumab + Chemotherapy 11. LEVEL1: Esophagogastric Cancer - Trastuzumab + Chemotherapy 12. LEVEL1: Esophagogastric Cancer - Trastuzumab Deruxtecan 13. LEVEL2: Colorectal Cancer - Lapatinib + Trastuzumab 14. LEVEL2: Colorectal Cancer - Trastuzumab + Pertuzumab 15. LEVEL2: Colorectal Cancer - Trastuzumab Deruxtecan 16. LEVEL2: Uterine Serous Carcinoma/Uterine Papillary Serous Carcinoma - Trastuzumab + Carboplatin-Taxol Regimen 17. FDA-Recognized Content2: Breast Cancer 18. FDA-Recognized Content2: Colorectal Cancer 19. FDA-Recognized Content2: Esophagogastric Cancer 20. FDA-Recognized Content2: Uterine Serous Carcinoma/Uterine Papillary Serous Carcinoma	Gain-of-function	Oncogenic
	Atypical	FGFR1/AMPLIFICATION			Level 3A				FDA Level 3	1. LEVEL3A: Lung Squamous Cell Carcinoma - Debio1347, Infigratinib, Erdafitinib 2. FDA-Recognized Content3: Lung Squamous Cell Carcinoma	Gain-of-function	Oncogenic
	Atypical	KIT/K558_V560del			Level 1		Level Dx2	Level Px2	FDA Level 2	1. LEVEL1: Gastrointestinal Stromal Tumor - Imatinib 2. LEVEL1: Gastrointestinal Stromal Tumor - Regorafenib 3. LEVEL1: Gastrointestinal Stromal Tumor - Ripretinib 4. LEVEL1: Gastrointestinal Stromal Tumor - Sunitinib 5. LEVEL2: Melanoma ( W557G, L576del, W557R, D579del, V559A, V654A, K642E, V560D, V560G, V560del, Y553_K558del, P577del, L576P) - Imatinib 6. DIAGNOSTIC2: AML with t(8;21)(q22;q22.1);RUNX1-RUNX1T1 7. PROGNOSTIC2: AML with t(8;21)(q22;q22.1);RUNX1-RUNX1T1	Likely Gain-of-function	Likely Oncogenic
	Atypical	KIT/M552_K558del			Level 1		Level Dx2	Level Px1	FDA Level 2	1. LEVEL1: Gastrointestinal Stromal Tumor - Imatinib 2. LEVEL1: Gastrointestinal Stromal Tumor - Regorafenib 3. LEVEL1: Gastrointestinal Stromal Tumor - Ripretinib 4. LEVEL1: Gastrointestinal Stromal Tumor - Sunitinib 5. LEVEL2: Melanoma ( W557G, L576del, W557R, D579del, V559A, V654A, K642E, V560D, V560G, V560del, Y553_K558del, P577del, L576P) - Imatinib 6. DIAGNOSTIC2: AML with t(8;21)(q22;q22.1);RUNX1-RUNX1T1 7. PROGNOSTIC1: AML with t(8;21)(q22;q22.1);RUNX1-RUNX1T1	Likely Gain-of-function	Likely Oncogenic
	Atypical	MET/AMPLIFICATION			Level 2	Level R2			FDA Level 2	1. LEVEL2: Non-Small Cell Lung Cancer - Capmatinib 2. LEVEL2: Non-Small Cell Lung Cancer- Crizotinib 3. LEVEL2: Non-Small Cell Lung Cancer- Tepotinib 4. LEVEL3A:Non-Small Cell Lung Cancer - Telisotuzumab Vedotin 5. LEVELR2: Non-Small Cell Lung Cancer - Erlotinib, Gefitinib, Osimertinib 6. FDA-Recognized Content3: Non-Small Cell Lung Cancer	Gain-of-function	Oncogenic
	Atypical	PTEN/LOSS			Level 4		Level Dx3		FDA Level 3	1. LEVEL4: All Solid Tumors - GSK2636771, AZD8186 2. DIAGNOSTIC3: T-Lymphoblastic Leukemia/Lymphoma	Loss-of-function	Oncogenic
	Atypical	STK11/LOSS			Level 4				FDA Level 3	1. LEVEL4: Non-Small Cell Lung Cancer - Bemcentinib + Pembrolizumab	Likely Loss-of-function	Likely Oncogenic
	Fusions	BRAF/AGK-BRAF%20Fusion			Level 2		Level Dx3		FDA Level 2	1. LEVEL2: Pilocytic Astrocytoma (Fusions) - Selumetinib 2. LEVEL2: Erdheim-Chester Disease (Oncogenic Mutations (excluding V600)) - Cobimetinib, Trametinib 3. LEVEL2: Langerhans Cell Histiocytosis (Oncogenic Mutations (excluding V600)) - Cobimetinib, Trametinib 4. LEVEL2: Rosai-Dorfman Disease (Oncogenic Mutations (excluding V600)) - Cobimetinib, Trametinib 5. LEVEL3A: Melanoma (Fusions) - Trametinib, Cobimetinib 6. LEVEL3A: Ovarian Cancer (Fusions) - Trametinib, Cobimetinib 7. LEVEL3A: Histiocytosis (Oncogenic Mutations (excluding V600)) - Cobimetinib, Trametinib 8. DIAGNOSTIC3: Early T-Cell Precursor Lymphoblastic Leukemia	Gain-of-function	Oncogenic
	Fusions	ABL1/BCR-ABL%20Fusion			Level 1		Level Dx1	Level Px1	FDA Level 2	1. LEVEL1: B-Lymphoblastic Leukemia/Lymphoma - Dasatinib 2. LEVEL1: B-Lymphoblastic Leukemia/Lymphoma - Imatinib 3. LEVEL1: B-Lymphoblastic Leukemia/Lymphoma - Ponatinib 4. LEVEL1: Chronic Myelogenous Leukemia - Asciminib 5. LEVEL1: Chronic Myelogenous Leukemia - Bosutinib 6. LEVEL1: Chronic Myelogenous Leukemia - Dasatinib 7. LEVEL1: Chronic Myelogenous Leukemia - Imatinib 8. LEVEL1: Chronic Myelogenous Leukemia - Nilotinib 9. LEVEL2: B-Lymphoblastic Leukemia/Lymphoma - Bosutinib 10. LEVEL2: B-Lymphoblastic Leukemia/Lymphoma - Nilotinib 11. DIAGNOSTIC1: AML with BCR-ABL1 12. DIAGNOSTIC1: B-Lymphoblastic Leukemia/Lymphoma with t(9;22)(q34.1;q11.2);BCR-ABL1 13. DIAGNOSTIC1: Chronic Myeloid Leukemia, BCR-ABL1+ 14. DIAGNOSTIC1: Mixed Phenotype Acute Leukemia with t(9;22)(q34.1;q11.2); BCR-ABL1 15. DIAGNOSTIC1: B-Lymphoblastic Leukemia/Lymphoma, BCR-ABL1 Like (Fusions) 16. PROGNOSTIC1: Acute Leukemias of Ambiguous Lineage 17. PROGNOSTIC1: B-Lymphoblastic Leukemia/Lymphoma 18. PROGNOSTIC1: B-Lymphoblastic Leukemia/Lymphoma, BCR-ABL1 Like (Fusions) 19. FDA-Recognized Content2: B-Lymphoblastic Leukemia/Lymphoma 20. FDA-Recognized Content2: Chronic Myelogenous Leukemia	Gain-of-function	Oncogenic
	Fusions	BRAF/BRAF-CUL1%20Fusion			Level 2		Level Dx3		FDA Level 2	1. LEVEL2: Pilocytic Astrocytoma (Fusions) - Selumetinib 2. LEVEL2: Erdheim-Chester Disease (Oncogenic Mutations (excluding V600)) - Cobimetinib, Trametinib 3. LEVEL2: Langerhans Cell Histiocytosis (Oncogenic Mutations (excluding V600)) - Cobimetinib, Trametinib 4. LEVEL2: Rosai-Dorfman Disease (Oncogenic Mutations (excluding V600)) - Cobimetinib, Trametinib 5. LEVEL3A: Melanoma (Fusions) - Trametinib, Cobimetinib 6. LEVEL3A: Ovarian Cancer (Fusions) - Trametinib, Cobimetinib 7. LEVEL3A: Histiocytosis (Oncogenic Mutations (excluding V600)) - Cobimetinib, Trametinib 8. DIAGNOSTIC3: Early T-Cell Precursor Lymphoblastic Leukemia	Likely Gain-of-function	Likely Oncogenic
	Fusions	ALK/CLTC-ALK%20Fusion			Level 1		Level Dx1		FDA Level 2	1. LEVEL1: Anaplastic Large-Cell Lymphoma ALK Positive - Crizotinib 2. LEVEL1: Inflammatory Myofibroblastic Tumor - Crizotinib 3. LEVEL1: Non-Small Cell Lung Cancer - Alectinib 4. LEVEL1: Non-Small Cell Lung Cancer - Brigatinib 5. LEVEL1: Non-Small Cell Lung Cancer - Ceritinib 6. LEVEL1: Non-Small Cell Lung Cancer - Crizotinib 7. LEVEL1: Non-Small Cell Lung Cancer (Oncogenic Mutations) - Lorlatinib 8. LEVEL2: Inflammatory Myofibroblastic Tumor - Brigatinib 9. LEVEL2: Inflammatory Myofibroblastic Tumor - Ceritinib 10. LEVEL2: Inflammatory Myofibroblastic Tumor - Lorlatinib 11. DIAGNOSTIC1: ALK Positive Large B-Cell Lymphoma 12. DIAGNOSTIC1: Anaplastic Large-Cell Lymphoma ALK Positive	Likely Gain-of-function	Likely Oncogenic
	Fusions	ALK/EML4-ALK%20Fusion			Level 1		Level Dx1		FDA Level 2	1. LEVEL1: Anaplastic Large-Cell Lymphoma ALK Positive - Crizotinib 2. LEVEL1: Inflammatory Myofibroblastic Tumor - Crizotinib 3. LEVEL1: Non-Small Cell Lung Cancer - Alectinib 4. LEVEL1: Non-Small Cell Lung Cancer - Brigatinib 5. LEVEL1: Non-Small Cell Lung Cancer - Ceritinib 6. LEVEL1: Non-Small Cell Lung Cancer - Crizotinib 7. LEVEL1: Non-Small Cell Lung Cancer (Oncogenic Mutations) - Lorlatinib 8. LEVEL2: Inflammatory Myofibroblastic Tumor - Brigatinib 9. LEVEL2: Inflammatory Myofibroblastic Tumor - Ceritinib 10. LEVEL2: Inflammatory Myofibroblastic Tumor - Lorlatinib 11. DIAGNOSTIC1: ALK Positive Large B-Cell Lymphoma 12. DIAGNOSTIC1: Anaplastic Large-Cell Lymphoma ALK Positive	Gain-of-function	Oncogenic
	Fusions	ETV6/ETV6-NTRK3%20Fusion			Level 1				FDA Level 2	1. LEVEL1: All Solid Tumors - Entrectinib 2. LEVEL1: All Solid Tumors - Larotrectinib 3. LEVEL3A: All Solid Tumors - Repotrectinib	Gain-of-function	Oncogenic
	Fusions	FGFR2/FGFR2-AHCYL1%20Fusion			Level 1				FDA Level 2	1. LEVEL1: Bladder Cancer - Erdafitinib 2. LEVEL1: Cholangiocarcinoma - Futibatinib 3. LEVEL1: Cholangiocarcinoma - Infigratinib 4. LEVEL1: Cholangiocarcinoma - Pemigatinib 5. LEVEL4: All Solid Tumors (Oncogenic Mutations) - Debio1347, Infigratinib, Erdafitinib, AZD4547	Likely Gain-of-function	Likely Oncogenic
	Fusions	FGFR2/FGFR2-BICC1%20Fusion			Level 1				FDA Level 2	1. LEVEL1: Bladder Cancer - Erdafitinib 2. LEVEL1: Cholangiocarcinoma - Futibatinib 3. LEVEL1: Cholangiocarcinoma - Infigratinib 4. LEVEL1: Cholangiocarcinoma - Pemigatinib 5. LEVEL4: All Solid Tumors (Oncogenic Mutations) - Debio1347, Infigratinib, Erdafitinib, AZD4547	Gain-of-function	Oncogenic
	Fusions	FGFR2/FGFR2-MGEA5%20Fusion			Level 1				FDA Level 2	1. LEVEL1: Bladder Cancer - Erdafitinib 2. LEVEL1: Cholangiocarcinoma - Futibatinib 3. LEVEL1: Cholangiocarcinoma - Infigratinib 4. LEVEL1: Cholangiocarcinoma - Pemigatinib 5. LEVEL4: All Solid Tumors (Oncogenic Mutations) - Debio1347, Infigratinib, Erdafitinib, AZD4547	Likely Gain-of-function	Likely Oncogenic
	Fusions	FGFR2/FGFR2-TACC3%20Fusion			Level 1				FDA Level 2	1. LEVEL1: Bladder Cancer - Erdafitinib 2. LEVEL1: Cholangiocarcinoma - Futibatinib 3. LEVEL1: Cholangiocarcinoma - Infigratinib 4. LEVEL1: Cholangiocarcinoma - Pemigatinib 5. LEVEL4: All Solid Tumors (Oncogenic Mutations) - Debio1347, Infigratinib, Erdafitinib, AZD4547	Likely Gain-of-function	Likely Oncogenic
	Fusions	FGFR3/FGFR3-BAIAP2L1%20Fusion			Level 1				FDA Level 2	1. LEVEL1: Bladder Cancer - Erdafitinib 2. LEVEL4: All Solid Tumors (Oncogenic Mutations) - Debio1347, Infigratinib, Erdafitinib, AZD4547	Gain-of-function	Oncogenic
	Fusions	PDGFRA/FIP1L1-PDGFRA%20Fusion			Level 1		Level Dx1		FDA Level 2	1. LEVEL1: Chronic Eosinophilic Leukemia, NOS (FIP1L1-PDGFRA Fusion) - Imatinib 2. LEVEL1: Myelodysplastic/Myeloproliferative Neoplasms - Imatinib 3. LEVEL2: Gastrointestinal Stromal Tumor (Oncogenic Mutations) - Imatinib 4. LEVEL2: Gastrointestinal Stromal Tumor (Oncogenic Mutations) - Regorafenib 5. LEVEL2: Gastrointestinal Stromal Tumor (Oncogenic Mutations) - Ripretinib 6. LEVEL2: Gastrointestinal Stromal Tumor (Oncogenic Mutations) - Sunitinib 7. DIAGNOSTIC1: Myeloid/Lymphoid Neoplasms with PDGFRA Rearrangement 8. FDA-Recognized Content2: Chronic Eosinophilic Leukemia, NOS (FIP1L1-PDGFRA Fusion)	Gain-of-function	Oncogenic
	Fusions	BRAF/KIAA1549-BRAF%20Fusion			Level 2		Level Dx3		FDA Level 2	1. LEVEL2: Pilocytic Astrocytoma (Fusions) - Selumetinib 2. LEVEL2: Erdheim-Chester Disease (Oncogenic Mutations (excluding V600)) - Cobimetinib, Trametinib 3. LEVEL2: Langerhans Cell Histiocytosis (Oncogenic Mutations (excluding V600)) - Cobimetinib, Trametinib 4. LEVEL2: Rosai-Dorfman Disease (Oncogenic Mutations (excluding V600)) - Cobimetinib, Trametinib 5. LEVEL3A: Melanoma (Fusions) - Trametinib, Cobimetinib 6. LEVEL3A: Ovarian Cancer (Fusions) - Trametinib, Cobimetinib 7. LEVEL3A: Histiocytosis (Oncogenic Mutations (excluding V600)) - Cobimetinib, Trametinib 8. DIAGNOSTIC3: Early T-Cell Precursor Lymphoblastic Leukemia	Gain-of-function	Oncogenic
	Fusions	RET/KIF5B-RET%20Fusion			Level 1				FDA Level 2	1. LEVEL1: All Solid Tumors (excluding Thyroid Cancer, Non-Small Cell Lung Cancer) - Selpercatinib 2. LEVEL1: Non-Small Cell Lung Cancer - Pralsetinib 3. LEVEL1: Non-Small Cell Lung Cancer - Selpercatinib 4. LEVEL1: Thyroid Cancer - Pralsetinib 5. LEVEL1: Thyroid Cancer - Selpercatinib 6. LEVEL1: Medullary Thyroid Cancer (Oncogenic Mutations) - Pralsetinib 7. LEVEL1: Medullary Thyroid Cancer (Oncogenic Mutations) - Selpercatinib 8. LEVEL2: Non-Small Cell Lung Cancer - Cabozantinib 9. LEVEL3A: Non-Small Cell Lung Cancer - Vandetanib	Gain-of-function	Oncogenic
	Fusions	NTRK1/LMNA-NTRK1%20Fusion			Level 1				FDA Level 2	1. LEVEL1: All Solid Tumors - Entrectinib 2. LEVEL1: All Solid Tumors - Larotrectinib 3. LEVEL3A: All Solid Tumors - Repotrectinib	Gain-of-function	Oncogenic
	Fusions	ALK/ML4-ALK AMPLIFICATION%20Fusion			Level 1		Level Dx1		FDA Level 2	1. LEVEL1: Anaplastic Large-Cell Lymphoma ALK Positive - Crizotinib 2. LEVEL1: Inflammatory Myofibroblastic Tumor - Crizotinib 3. LEVEL1: Non-Small Cell Lung Cancer - Alectinib 4. LEVEL1: Non-Small Cell Lung Cancer - Brigatinib 5. LEVEL1: Non-Small Cell Lung Cancer - Ceritinib 6. LEVEL1: Non-Small Cell Lung Cancer - Crizotinib 7. LEVEL1: Non-Small Cell Lung Cancer (Oncogenic Mutations) - Lorlatinib 8. LEVEL2: Inflammatory Myofibroblastic Tumor - Brigatinib 9. LEVEL2: Inflammatory Myofibroblastic Tumor - Ceritinib 10. LEVEL2: Inflammatory Myofibroblastic Tumor - Lorlatinib 11. DIAGNOSTIC1: ALK Positive Large B-Cell Lymphoma 12. DIAGNOSTIC1: Anaplastic Large-Cell Lymphoma ALK Positive	Likely Gain-of-function	Likely Oncogenic
	Fusions	NPM/NPM-ALK%20Fusion			Level 3A		Level Dx1	Level Px1	FDA Level 3	1. LEVEL3A: Acute Myeloid Leukemia (Oncogenic Mutations) - SNDX-5613 2. DIAGNOSTIC1: AML with Mutated NPM1 3. DIAGNOSTIC2: Myeloid Sarcoma 4. PROGNOSTIC1: Acute Myeloid Leukemia	Gain-of-function	Oncogenic
	Fusions	BRAF/PAPSS1-BRAF%20Fusion			Level 2		Level Dx3		FDA Level 2	1. LEVEL2: Pilocytic Astrocytoma (Fusions) - Selumetinib 2. LEVEL2: Erdheim-Chester Disease (Oncogenic Mutations (excluding V600)) - Cobimetinib, Trametinib 3. LEVEL2: Langerhans Cell Histiocytosis (Oncogenic Mutations (excluding V600)) - Cobimetinib, Trametinib 4. LEVEL2: Rosai-Dorfman Disease (Oncogenic Mutations (excluding V600)) - Cobimetinib, Trametinib 5. LEVEL3A: Melanoma (Fusions) - Trametinib, Cobimetinib 6. LEVEL3A: Ovarian Cancer (Fusions) - Trametinib, Cobimetinib 7. LEVEL3A: Histiocytosis (Oncogenic Mutations (excluding V600)) - Cobimetinib, Trametinib 8. DIAGNOSTIC3: Early T-Cell Precursor Lymphoblastic Leukemia	Gain-of-function	Likely Oncogenic
	Fusions	RARA/PML-RARA%20Fusion					Level Dx1	Level Px1		1. DIAGNOSTIC1: APL with PML-RARA 2. PROGNOSTIC1: APL with PML-RARA	Likely Gain-of-function	Oncogenic
	Fusions	BRAF/PPFIBP2-BRAF%20Fusion			Level 2		Level Dx3		FDA Level 2	1. LEVEL2: Pilocytic Astrocytoma (Fusions) - Selumetinib 2. LEVEL2: Erdheim-Chester Disease (Oncogenic Mutations (excluding V600)) - Cobimetinib, Trametinib 3. LEVEL2: Langerhans Cell Histiocytosis (Oncogenic Mutations (excluding V600)) - Cobimetinib, Trametinib 4. LEVEL2: Rosai-Dorfman Disease (Oncogenic Mutations (excluding V600)) - Cobimetinib, Trametinib 5. LEVEL3A: Melanoma (Fusions) - Trametinib, Cobimetinib 6. LEVEL3A: Ovarian Cancer (Fusions) - Trametinib, Cobimetinib 7. LEVEL3A: Histiocytosis (Oncogenic Mutations (excluding V600)) - Cobimetinib, Trametinib 8. DIAGNOSTIC3: Early T-Cell Precursor Lymphoblastic Leukemia	Gain-of-function	Oncogenic
	Fusions	ALK/RANBP2-ALK%20Fusion			Level 1		Level Dx1		FDA Level 2	1. LEVEL1: Anaplastic Large-Cell Lymphoma ALK Positive - Crizotinib 2. LEVEL1: Inflammatory Myofibroblastic Tumor - Crizotinib 3. LEVEL1: Non-Small Cell Lung Cancer - Alectinib 4. LEVEL1: Non-Small Cell Lung Cancer - Brigatinib 5. LEVEL1: Non-Small Cell Lung Cancer - Ceritinib 6. LEVEL1: Non-Small Cell Lung Cancer - Crizotinib 7. LEVEL1: Non-Small Cell Lung Cancer (Oncogenic Mutations) - Lorlatinib 8. LEVEL2: Inflammatory Myofibroblastic Tumor - Brigatinib 9. LEVEL2: Inflammatory Myofibroblastic Tumor - Ceritinib 10. LEVEL2: Inflammatory Myofibroblastic Tumor - Lorlatinib 11. DIAGNOSTIC1: ALK Positive Large B-Cell Lymphoma 12. DIAGNOSTIC1: Anaplastic Large-Cell Lymphoma ALK Positive	Gain-of-function	Oncogenic
	Fusions	TFG/TFG-ROS1%20Fusion			Level 1				FDA Level 2	1. LEVEL1: Non-Small Cell Lung Cancer - Crizotinib 2. LEVEL1: Non-Small Cell Lung Cancer - Entrectinib 3. LEVEL2: Non-Small Cell Lung Cancer - Ceritinib 4. LEVEL2: Non-Small Cell Lung Cancer - Lorlatinib 5. LEVEL3A: Non-Small Cell Lung Cancer - Repotrectinib	Likely Gain-of-function	Likely Oncogenic
	Fusions	PDGFRA/TNKS2-PDGFRA%20Fusion			Level 1		Level Dx1		FDA Level 2	1. LEVEL1: Myelodysplastic/Myeloproliferative Neoplasms - Imatinib 2. LEVEL2: Gastrointestinal Stromal Tumor - Imatinib 3. LEVEL2: Gastrointestinal Stromal Tumor - Regorafenib 4. LEVEL2: Gastrointestinal Stromal Tumor - Ripretinib 5. LEVEL2: Gastrointestinal Stromal Tumor - Sunitinib 6. DIAGNOSTIC1: Myeloid/Lymphoid Neoplasms with PDGFRA Rearrangement	Likely Gain-of-function	Likely Oncogenic
	Fusions	BRAF/TRIM24-BRAF%20Fusion			Level 2		Level Dx3		FDA Level 2	1. LEVEL2: Pilocytic Astrocytoma (Fusions) - Selumetinib 2. LEVEL2: Erdheim-Chester Disease (Oncogenic Mutations (excluding V600)) - Cobimetinib, Trametinib 3. LEVEL2: Langerhans Cell Histiocytosis (Oncogenic Mutations (excluding V600)) - Cobimetinib, Trametinib 4. LEVEL2: Rosai-Dorfman Disease (Oncogenic Mutations (excluding V600)) - Cobimetinib, Trametinib 5. LEVEL3A: Melanoma (Fusions) - Trametinib, Cobimetinib 6. LEVEL3A: Ovarian Cancer (Fusions) - Trametinib, Cobimetinib 7. LEVEL3A: Histiocytosis (Oncogenic Mutations (excluding V600)) - Cobimetinib, Trametinib 8. DIAGNOSTIC3: Early T-Cell Precursor Lymphoblastic Leukemia	Gain-of-function	Likely Oncogenic
	Fusions	BRAF/ZKSCAN1-BRAF%20Fusion			Level 2		Level Dx3		FDA Level 2	1. LEVEL2: Pilocytic Astrocytoma (Fusions) - Selumetinib 2. LEVEL2: Erdheim-Chester Disease (Oncogenic Mutations (excluding V600)) - Cobimetinib, Trametinib 3. LEVEL2: Langerhans Cell Histiocytosis (Oncogenic Mutations (excluding V600)) - Cobimetinib, Trametinib 4. LEVEL2: Rosai-Dorfman Disease (Oncogenic Mutations (excluding V600)) - Cobimetinib, Trametinib 5. LEVEL3A: Melanoma (Fusions) - Trametinib, Cobimetinib 6. LEVEL3A: Ovarian Cancer (Fusions) - Trametinib, Cobimetinib 7. LEVEL3A: Histiocytosis (Oncogenic Mutations (excluding V600)) - Cobimetinib, Trametinib 8. DIAGNOSTIC3: Early T-Cell Precursor Lymphoblastic Leukemia	Likely Gain-of-function	Likely Oncogenic
